# Genetic association of T1D stratified by HLA DR3 and DR4 status reveals heterogeneity in pathways of progression to T1D

**DOI:** 10.1101/2025.08.13.25333386

**Authors:** Amber M Luckett, Carolyn McGrail, KA Murrall, Emily N Griffin, Robin N Beaumont, Gareth Hawkes, William A Hagopian, Stephen S Rich, Michael N Weedon, Sarah Richardson, Richard A Oram, Kyle J Gaulton

## Abstract

**Background:** There are substantial differences in the clinical presentation of type 1 diabetes (T1D) depending on the first-developing autoantibody, although the underlying mechanisms are poorly understood. The *DR3-DQ2* (DR3) and *DR4-DQ8* (DR4) haplotypes at the MHC locus closely associate with GAD and IAA as the first-developing autoantibody, respectively, and can therefore be used as proxies for first autoantibody development in large cohort studies of T1D cases and controls.

**Methods:** We performed the first genome-wide association study of T1D stratified by DR3 and DR4 status using 9,091 T1D cases and 14,157 controls from multiple cohorts. We estimated heritability and genetic correlation between DR3-T1D and DR4-T1D, and with other immune and glycaemic phenotypes. We assessed heterogeneity in effects on T1D between DR3 and DR4 individuals at known T1D loci. We determined enrichment of T1D heritability in DR3 and DR4 among variants in cell type-specific *cis*-regulatory elements (cREs) and biological pathways, and annotated risk variants in cREs.

**Results:** We observed only moderate genetic correlation between DR4- and DR3-T1D (rg=0.6), which was lower compared to stratifications based on age of onset and sex, and distinct patterns of genetic correlations with other autoimmune diseases. Among T1D-associated loci, the *IL2* locus had significantly larger effect on T1D in DR4 while several other loci (*TAGAP, KLRG1*) had more nominal heterogeneity. There was stronger enrichment of DR4-T1D associated variants in T cell cREs and T cell-related pathways, while DR3-T1D associated variants were specifically enriched in mast cell cREs. We finally prioritized specific loci annotated in mast cells with stronger effects on T1D in DR3 individuals.

**Conclusion:** We performed the first GWAS of T1D stratified by DR3 and DR4 status, which revealed heterogeneity in genetic risk and biological mechanisms dependent on high-risk HLA background.

## Supplemental Tables for "Genetic association of T1D stratified by HLA DR3 and DR4 status reveals heterogeneity in pathways of progression to T1D"

### Sheet: STable 1
Supplementary Table 1
Cohort	Total samples	T1D cases	T1D controls	DR3-T1D cases	DR3-T1D controls (N)	DR3-T1D total	Females DR3-T1D	DR4-T1D cases	DR4-T1D controls	DR4-T1D total	Females DR4-T1D	T1D-onset age inclusion in study cohort
	(N)	(N)	(N)	(N)		(N)	(%)	(N)	(N)	(N)	(%)
ASP-GRID*	9524	5516	4008	1208	930	2138	50.84	1805	722	2527	49.33	6 months – 16 years
DCCT*	6880	1288	5592	339	1172	1511	42.8	409	904	1313	46.42	13 years – 39 years
GENIE-UK*	6657	1264	5393	354	1211	1565	43.11	316	919	1235	54.94	<31 years
GoKIND*	3036	1681	1355	427	287	714	51.04	498	222	720	50.36	<31 years
T1DGC*	9142	3954	5188	989	1242	2231	46.19	1185	875	2060	46.03	6 months – 16 years
WTCCC*	4008	1913	2095	474	451	925	61.9	587	409	996	61.53	6 months – 17 years
EXET1D	292	292	NA	44	NA	44	52.27	23	NA	23	52.17	6 months – 17 years
EXTEND	10134	NA	10134	NA	1935	1935	59.33	NA	1464	1464	56.35	NA
TIGI	219	219	NA	40	NA	40	52.5	51	NA	51	52.94	<30 years
DARE	3552	566	2986	63	638	701	42.45	74	1464	1538	39.85	1 years – 79 years
Startright	1786	735	1051	119	176	295	43.58	104	119	223	40.63	18 years -88 years

### Sheet: STable 2
Supplementary Table 2
CellType	GWAS	Enrichment	SE	P-value	padj
Mast	DR3_only	32.7727	10.7273	0.00161019	0.0193409
T_Lymphocyte_1__CD8+_	DR3_only	28.4141	10.4702	0.00375982	0.019739
T_lymphocyte_2__CD4+_	DR3_only	36.1432	14.1976	0.00834763	0.0292167
Natural_Killer_T	DR3_only	30.1449	13.796	0.0235692	0.0707077
Macrophage_Gen_or_Alv	DR3_only	13.6942	6.43919	0.0360035	0.0945093
Plasma_B	DR3_only	19.2888	9.55994	0.0499593	0.116572
Memory_B	DR3_only	23.0899	15.4357	0.149341	0.222757
Follicular	DR3_only	-4.10444	4.87319	0.271819	0.335776
Macrophage_General	DR3_only	6.6922	6.49787	0.35817	0.395872
Fetal_T_Lymphocyte_1__CD4+_	DR3_only	27.5406	9.49002	0.00237623	0.0193409
Fetal_Thymocyte	DR3_only	17.8991	5.6716	0.00276298	0.0193409
Fetal_T_Lymphocyte_2__Cytotoxic_	DR3_only	34.7905	13.7758	0.0058024	0.0243701
Fetal_B_Lymphocyte_3__NPY+_	DR3_only	27.0375	14.3972	0.0612013	0.128523
Fetal_T_Lymphocyte_4__FASLG+_	DR3_only	43.5924	26.9001	0.105291	0.201011
Fetal_Macrophage_General_4	DR3_only	19.489	13.7003	0.148258	0.222757
Fetal_Macrophage_General_3	DR3_only	18.7742	13.5223	0.157746	0.222757
Fetal_T_Lymphocyte_3__IL2+_	DR3_only	19.7329	14.2154	0.159112	0.222757
Fetal_B_Lymphocyte_2__CXCR5+_	DR3_only	14.5529	12.086	0.249049	0.326876
Fetal_Macrophage_General_1	DR3_only	10.8213	10.0429	0.297918	0.347572
Fetal_Hematopoeitic_Stem	DR3_only	12.694	14.0747	0.389209	0.408669
Fetal_Macrophage_General_2	DR3_only	9.21366	12.8882	0.509222	0.509222
Mast	DR4_only	7.62959	13.7447	0.625594	0.772792
T_Lymphocyte_1__CD8+_	DR4_only	38.8806	14.4771	0.00282736	0.0469174
T_lymphocyte_2__CD4+_	DR4_only	49.6714	19.2863	0.00446833	0.0469174
Natural_Killer_T	DR4_only	32.6684	19.5212	0.0853133	0.25594
Macrophage_Gen_or_Alv	DR4_only	4.86024	7.53808	0.602616	0.772792
Plasma_B	DR4_only	14.8726	15.2827	0.349022	0.523534
Memory_B	DR4_only	24.157	21.1668	0.26397	0.503943
Follicular	DR4_only	-3.63529	5.84747	0.426222	0.59671
Macrophage_General	DR4_only	0.342123	7.91336	0.933521	0.988864
Fetal_T_Lymphocyte_1__CD4+_	DR4_only	27.0481	13.8393	0.0451095	0.16345
Fetal_Thymocyte	DR4_only	20.9254	8.90089	0.0189331	0.132532
Fetal_T_Lymphocyte_2__Cytotoxic_	DR4_only	29.5492	19.579	0.116587	0.30604
Fetal_B_Lymphocyte_3__NPY+_	DR4_only	39.4727	20.0991	0.0437892	0.16345
Fetal_T_Lymphocyte_4__FASLG+_	DR4_only	80.4978	43.0523	0.0466999	0.16345
Fetal_Macrophage_General_4	DR4_only	18.3341	16.0583	0.263482	0.503943
Fetal_Macrophage_General_3	DR4_only	0.831983	14.6559	0.990876	0.990876
Fetal_T_Lymphocyte_3__IL2+_	DR4_only	24.7781	19.6177	0.194086	0.452867
Fetal_B_Lymphocyte_2__CXCR5+_	DR4_only	18.4958	17.4394	0.297657	0.5209
Fetal_Macrophage_General_1	DR4_only	0.169801	11.4391	0.941775	0.988864
Fetal_Hematopoeitic_Stem	DR4_only	6.83376	17.0829	0.727409	0.848644
Fetal_Macrophage_General_2	DR4_only	16.1143	16.5393	0.339713	0.523534

### Sheet: STable 3
Supplementary Table 3
Pathway	DR3-T1D Beta	DR3-T1D Standardised beta	DR3-T1D SE	DR3-T1D Enrichment P-value	DR4-T1D Beta	DR4-T1D Standardised beta	DR4-T1D SE	DR4-T1D Enrichment P-value	Q	Heterogeneity P-value	Heterogeneity Padj
GOMF_UBIQUINONE_BINDING	1.2504	0.020591	0.33529	9.6305e-05	-0.53475	-0.0088112	0.33589	0.9443	14.1482	0.000168959	0.0654705
GOMF_GLUTATHIONE_DISULFIDE_OXIDOREDUCTASE_ACTIVITY	1.2428	0.020466	0.38599	0.00064251	-0.72949	-0.01202	0.37391	0.97446	13.4694	0.000242483	0.0654705
GOBP_RNA_5_END_PROCESSING	0.49563	0.016317	0.17176	0.0019556	-0.43959	-0.014481	0.18212	0.9921	13.9564	0.000187099	0.0654705
GOBP_ENDONUCLEOLYTIC_CLEAVAGE_IN_5_ETS_OF_TRICISTRONIC_RRNA_TRANSCRIPT_SSU_RRNA_5_8S_RRNA_LSU_RRNA	0.70848	0.013804	0.24589	0.0019828	-0.67565	-0.013172	0.28398	0.99132	13.5771	0.000228963	0.0654705
GOBP_COMMISSURAL_NEURON_AXON_GUIDANCE	-0.86843	-0.021208	0.30356	0.99788	0.75059	0.018341	0.30315	0.0066483	14.242	0.00016074	0.0654705
GOCC_VESICLE_MEMBRANE	0.089142	0.021437	0.027143	0.00051233	-0.042359	-0.010192	0.02709	0.94104	11.7587	0.000605585	0.0686466
GOBP_MITOCHONDRIAL_CALCIUM_ION_TRANSMEMBRANE_TRANSPORT	0.64247	0.019502	0.22313	0.0019949	-0.41961	-0.012745	0.21289	0.97563	11.8602	0.000573463	0.0686466
GOBP_REGULATION_OF_RUFFLE_ASSEMBLY	0.38477	0.01551	0.16309	0.0091624	-0.37756	-0.015228	0.15686	0.99195	11.3498	0.000754572	0.0686466
GOBP_REGULATION_OF_LIPOPROTEIN_METABOLIC_PROCESS	0.45722	0.014281	0.19677	0.010079	-0.48484	-0.015153	0.19903	0.99257	11.3298	0.00076274	0.0686466
GOBP_TRNA_TRANSPORT	0.62874	0.011342	0.29221	0.015717	-0.81455	-0.014702	0.29614	0.99702	12.035	0.000522107	0.0686466
GOBP_REGULATION_OF_PROTEIN_LIPIDATION	0.46008	0.011236	0.23348	0.024397	-0.66582	-0.01627	0.23553	0.99765	11.5254	0.000686506	0.0686466
GOBP_REGULATION_OF_DIGESTIVE_SYSTEM_PROCESS	0.28691	0.013841	0.147	0.025492	-0.40828	-0.019708	0.13675	0.99858	11.9894	0.000535028	0.0686466
GOCC_90S_PRERIBOSOME	0.27271	0.01043	0.1501	0.034627	-0.47705	-0.018255	0.16179	0.9984	11.5415	0.0006806	0.0686466
GOBP_REGULATION_OF_AXONOGENESIS	-0.20031	-0.017513	0.078131	0.99482	0.17351	0.015179	0.077716	0.012792	11.5068	0.000693415	0.0686466
GOBP_POST_TRANSLATIONAL_PROTEIN_MODIFICATION	-0.24822	-0.015589	0.09548	0.99533	0.24219	0.01522	0.097745	0.0066147	12.8814	0.000331868	0.0686466
GOBP_RRNA_5_END_PROCESSING	1.02	0.015024	0.29922	0.00032696	-0.52984	-0.0078089	0.38542	0.91538	10.089	0.00149156	0.0753775
GOBP_PROTEIN_LOCALIZATION_TO_CYTOPLASMIC_STRESS_GRANULE	0.90229	0.016276	0.27629	0.00054683	-0.44435	-0.0080204	0.3125	0.92247	10.4225	0.00124488	0.0753775
GOBP_RETROGRADE_TRANSPORT_ENDOSOME_TO_GOLGI	0.26807	0.018789	0.085548	0.00086501	-0.12639	-0.0088635	0.085611	0.93006	10.6227	0.00111706	0.0753775
GOBP_SECONDARY_METABOLITE_BIOSYNTHETIC_PROCESS	0.51392	0.018532	0.18976	0.0033849	-0.33726	-0.012169	0.19102	0.96126	9.99355	0.00157089	0.0753775
GOBP_MONOCYTE_AGGREGATION	1.2223	0.020128	0.4626	0.0041229	-0.91176	-0.015023	0.46255	0.97564	10.6419	0.00110554	0.0753775
GOBP_NUCLEAR_TRANSCRIBED_MRNA_CATABOLIC_PROCESS	0.20179	0.016429	0.076427	0.0041443	-0.1357	-0.011054	0.07306	0.96836	10.1888	0.00141293	0.0753775
GOBP_POSITIVE_REGULATION_OF_LYMPHOCYTE_MIGRATION	0.28116	0.012753	0.15794	0.037533	-0.41324	-0.018755	0.15454	0.99625	9.87537	0.00167506	0.0753775
GOMF_OXIDOREDUCTASE_ACTIVITY_ACTING_ON_A_HEME_GROUP_OF_DONORS	0.38335	0.010177	0.2299	0.04772	-0.64715	-0.01719	0.22402	0.99806	10.3061	0.00132591	0.0753775
GOBP_POSITIVE_REGULATION_OF_CELL_FATE_COMMITMENT	-0.3195	-0.006225	0.29464	0.8609	1.0427	0.020327	0.29032	0.00016486	10.8452	0.000990546	0.0753775
GOBP_T_CELL_MEDIATED_CYTOTOXICITY	-0.18061	-0.0088133	0.15137	0.88359	0.50276	0.024549	0.15192	0.00046847	10.1537	0.00144012	0.0753775
GOMF_PROTEIN_SERINE_THREONINE_KINASE_BINDING	-0.5475	-0.010667	0.37392	0.92842	1.2059	0.023509	0.37448	0.00064181	10.978	0.000921987	0.0753775
GOBP_GLYCOSPHINGOLIPID_METABOLIC_PROCESS	-0.22823	-0.012892	0.12432	0.96681	0.32416	0.018321	0.12376	0.0044088	9.91599	0.00163849	0.0753775
GOBP_GLYCOSPHINGOLIPID_BIOSYNTHETIC_PROCESS	-0.30542	-0.012911	0.16362	0.96902	0.42155	0.017831	0.16284	0.0048194	9.91746	0.00163718	0.0753775
GOCC_GABA_ERGIC_SYNAPSE	-0.22038	-0.014028	0.11189	0.97555	0.27811	0.017714	0.11164	0.0063701	9.94651	0.00161155	0.0753775
GOBP_AXON_DEVELOPMENT	-0.10259	-0.015729	0.045346	0.98816	0.099171	0.015214	0.045335	0.014359	9.90084	0.00165204	0.0753775
GOBP_COP9_SIGNALOSOME_ASSEMBLY	-0.21078	-0.003471	0.35737	0.72233	1.2946	0.021331	0.33284	5.0417e-05	9.50192	0.00205256	0.0893859
GOBP_GOLGI_VESICLE_TRANSPORT	0.12181	0.014899	0.050392	0.0078223	-0.094576	-0.011574	0.049484	0.972	9.38707	0.00218521	0.0921885
GOBP_ADIPONECTIN_ACTIVATED_SIGNALING_PATHWAY	0.61382	0.011073	0.32325	0.028796	-0.87605	-0.015812	0.37663	0.98999	9.01074	0.00268397	0.106249
GOBP_NEGATIVE_REGULATION_OF_ADENYLATE_CYCLASE_ACTIVATING_G_PROTEIN_COUPLED_RECEPTOR_SIGNALING_PATHWAY	0.4159	0.010157	0.24285	0.043405	-0.59069	-0.014434	0.23252	0.99446	8.96327	0.00275461	0.106249
GOBP_REGULATION_OF_T_CELL_MEDIATED_CYTOTOXICITY	-0.36789	-0.016242	0.16642	0.98646	0.33836	0.014947	0.16716	0.021485	8.96489	0.00275218	0.106249
GOBP_NUCLEAR_TRANSCRIBED_MRNA_CATABOLIC_PROCESS_NONSENSE_MEDIATED_DECAY	0.33833	0.015143	0.14493	0.0097931	-0.26668	-0.011943	0.14257	0.96929	8.85626	0.00292086	0.106572
GOBP_PROTEIN_INSERTION_INTO_MITOCHONDRIAL_INNER_MEMBRANE	-0.50082	-0.012774	0.21316	0.99059	0.44061	0.011245	0.23326	0.029461	8.87645	0.00288873	0.106572
GOMF_TELOMERASE_INHIBITOR_ACTIVITY	-0.76607	-0.012615	0.41271	0.96828	0.92011	0.015161	0.39643	0.010149	8.6819	0.00321386	0.114177
GOBP_MATURATION_OF_SSU_RRNA_FROM_TRICISTRONIC_RRNA_TRANSCRIPT_SSU_RRNA_5_8S_RRNA_LSU_RRNA	0.42778	0.018355	0.13923	0.0010628	-0.16694	-0.0071673	0.14952	0.86789	8.47344	0.00360369	0.124743
GOBP_MAINTENANCE_OF_DNA_REPEAT_ELEMENTS	1.666	0.032459	0.38259	6.7094e-06	0.13149	0.0025634	0.37892	0.3643	8.12097	0.0043756	0.12755
GOBP_ACETYLCHOLINE_SECRETION	1.1631	0.017132	0.40473	0.0020302	-0.46855	-0.0069056	0.40125	0.87854	8.19648	0.00419717	0.12755
GOMF_SYNTAXIN_BINDING	0.30347	0.01785	0.10613	0.0021246	-0.11922	-0.0070168	0.10397	0.87424	8.09424	0.00444062	0.12755
GOCC_EXON_EXON_JUNCTION_COMPLEX	0.45591	0.010616	0.24086	0.029196	-0.52256	-0.012175	0.2385	0.98577	8.3328	0.00389356	0.12755
GOCC_CATALYTIC_STEP_1_SPLICEOSOME	0.40394	0.010303	0.21932	0.032765	-0.49128	-0.012538	0.21975	0.98731	8.31422	0.00393359	0.12755
GOMF_PROTEIN_GLUTAMINE_GAMMA_GLUTAMYLTRANSFERASE_ACTIVITY	-0.43209	-0.0095454	0.35166	0.8904	0.87718	0.019389	0.29653	0.0015496	8.10128	0.00442341	0.12755
GOBP_NEURON_PROJECTION_GUIDANCE	-0.14662	-0.015669	0.066282	0.98651	0.12138	0.01298	0.066417	0.03382	8.15763	0.00428804	0.12755
GOCC_ASTROCYTE_END_FOOT	-0.68505	-0.014268	0.29371	0.99015	0.50002	0.010421	0.28812	0.041339	8.29632	0.00397254	0.12755
GOBP_POSITIVE_REGULATION_OF_CALCIUM_MEDIATED_SIGNALING	0.44685	0.020532	0.15284	0.0017321	-0.17011	-0.0078208	0.1555	0.863	8.00667	0.00466053	0.12767
GOMF_QUINONE_BINDING	0.41909	0.01195	0.19833	0.017305	-0.37586	-0.010724	0.20113	0.96916	7.9203	0.00488831	0.12767
GOBP_ENDONUCLEOLYTIC_CLEAVAGE_IN_ITS1_TO_SEPARATE_SSU_RRNA_FROM_5_8S_RRNA_AND_LSU_RRNA_FROM_TRICISTRONIC_RRNA_TRANSCRIPT_SSU_RRNA_5_8S_RRNA_LSU_RRNA	0.46927	0.010367	0.25488	0.03281	-0.64447	-0.014246	0.30513	0.98265	7.84736	0.00508951	0.12767
GOCC_SCHAFFER_COLLATERAL_CA1_SYNAPSE	0.18797	0.01303	0.10236	0.033154	-0.21913	-0.015199	0.10095	0.98501	8.01851	0.00463016	0.12767
GOBP_CANNABINOID_SIGNALING_PATHWAY	-0.40352	-0.0078621	0.35456	0.87245	1.0514	0.020496	0.37761	0.0026857	7.88958	0.00497203	0.12767
GOBP_SINGLE_STRAND_BREAK_REPAIR	-0.3895	-0.0095122	0.25502	0.93666	0.65704	0.016055	0.27074	0.0076198	7.91733	0.00489636	0.12767
REACTOME_TRYPTOPHAN_CATABOLISM	-0.55144	-0.015191	0.24986	0.98634	0.42271	0.011652	0.24206	0.040384	7.84122	0.00510682	0.12767
GOBP_REGULATION_OF_SECONDARY_METABOLIC_PROCESS	0.49458	0.013625	0.23207	0.016545	-0.45375	-0.012508	0.24916	0.9657	7.75704	0.00535035	0.128982
GOBP_HISTONE_MRNA_CATABOLIC_PROCESS	0.42106	0.012006	0.21666	0.025993	-0.43102	-0.012298	0.21558	0.97721	7.7721	0.00530595	0.128982
GOBP_MISMATCH_REPAIR	0.51419	0.021069	0.15631	0.0005029	-0.072464	-0.002971	0.14305	0.69376	7.66576	0.00562785	0.133291
GOBP_POSITIVE_REGULATION_OF_VASCULAR_ENDOTHELIAL_GROWTH_FACTOR_PRODUCTION	0.43748	0.016731	0.17897	0.007258	-0.27468	-0.010511	0.19339	0.92223	7.3048	0.00687707	0.144091
GOCC_SMALL_SUBUNIT_PROCESSOME	0.29394	0.012796	0.1397	0.017693	-0.24284	-0.010578	0.13872	0.95998	7.43389	0.00640067	0.144091
GOMF_CADHERIN_BINDING_INVOLVED_IN_CELL_CELL_ADHESION	0.47964	0.014981	0.24197	0.023736	-0.44597	-0.013938	0.24288	0.96682	7.28903	0.00693769	0.144091
GOMF_HORMONE_RECEPTOR_BINDING	0.33981	0.013924	0.17747	0.027772	-0.33942	-0.013916	0.1756	0.97337	7.40167	0.00651632	0.144091
GOBP_TYPE_I_INTERFERON_PRODUCTION	0.17108	0.012121	0.090682	0.029615	-0.17726	-0.012499	0.08991	0.97566	7.44101	0.00637542	0.144091
GOBP_NEGATIVE_REGULATION_OF_TELOMERASE_ACTIVITY	-0.38921	-0.009505	0.27887	0.91858	0.66115	0.016156	0.26987	0.0071493	7.32582	0.00679709	0.144091
GOBP_CELL_CYCLE_G1_S_PHASE_TRANSITION	-0.079531	-0.0089785	0.056832	0.91915	0.13803	0.015591	0.056243	0.0070662	7.40367	0.00650909	0.144091
GOMF_SIGNAL_RECOGNITION_PARTICLE_BINDING	-0.5116	-0.0099678	0.30319	0.95423	0.64874	0.012647	0.30329	0.016224	7.32095	0.00681553	0.144091
GOBP_NEGATIVE_REGULATION_OF_APOPTOTIC_PROCESS_INVOLVED_IN_DEVELOPMENT	1.3231	0.023867	0.42647	0.00096128	-0.29654	-0.0053525	0.42691	0.75635	7.20414	0.00727357	0.148778
GOBP_ENDOSOMAL_TRANSPORT	0.13205	0.014752	0.055213	0.0083935	-0.076259	-0.0085244	0.054997	0.91721	7.145	0.00751732	0.149241
REACTOME_SYNTHESIS_OF_PYROPHOSPHATES_IN_THE_CYTOSOL	0.50347	0.0098095	0.29904	0.046137	-0.65788	-0.012825	0.3146	0.98174	7.15896	0.00745905	0.149241
REACTOME_MRNA_DECAY_BY_5_TO_3_EXORIBONUCLEASE	0.49533	0.013646	0.21406	0.010341	-0.3089	-0.0085148	0.21239	0.92707	7.11292	0.00765305	0.149734
GOBP_POSITIVE_REGULATION_OF_TOOTH_MINERALIZATION	1.1115	0.021656	0.36351	0.0011168	-0.19714	-0.0038434	0.33947	0.71929	6.92272	0.00851074	0.151178
GOBP_POSITIVE_REGULATION_OF_SKELETAL_MUSCLE_TISSUE_GROWTH	0.92037	0.013556	0.31656	0.0018245	-0.3821	-0.0056314	0.37847	0.84365	6.96829	0.00829668	0.151178
GOBP_TYPE_II_INTERFERON_MEDIATED_SIGNALING_PATHWAY	0.50682	0.018652	0.18125	0.0025874	-0.16507	-0.0060787	0.17841	0.82258	6.97935	0.00824555	0.151178
GOBP_HYPEROSMOTIC_SALINITY_RESPONSE	0.70798	0.018795	0.27057	0.0044439	-0.30918	-0.0082128	0.2752	0.86937	6.94637	0.00839894	0.151178
GOBP_REGULATION_OF_PANCREATIC_JUICE_SECRETION	0.68085	0.013265	0.32553	0.018248	-0.53857	-0.010499	0.32799	0.9497	6.96326	0.00832002	0.151178
GOCC_EARLY_PHAGOSOME	0.45933	0.011716	0.23106	0.023417	-0.48165	-0.012293	0.27008	0.96273	7.00886	0.00811071	0.151178
GOBP_MOTILE_CILIUM_ASSEMBLY	-0.21724	-0.012578	0.10789	0.97797	0.19301	0.011091	0.11166	0.041952	6.98123	0.00823688	0.151178
GOBP_T_CELL_APOPTOTIC_PROCESS	-0.19536	-0.010558	0.1285	0.93577	0.28074	0.015182	0.12803	0.014169	6.88888	0.00867336	0.152065
GOBP_NEGATIVE_REGULATION_OF_SOMATIC_STEM_CELL_POPULATION_MAINTENANCE	1.3668	0.020132	0.51765	0.0041441	-0.5502	-0.0081089	0.51857	0.85564	6.84494	0.00888925	0.153852
GOBP_CELLULAR_HYPEROSMOTIC_SALINITY_RESPONSE	1.0807	0.021057	0.34987	0.0010059	-0.22398	-0.0043665	0.35822	0.73409	6.78892	0.00917254	0.154787
GOBP_NEGATIVE_REGULATION_OF_CELL_MIGRATION_INVOLVED_IN_SPROUTING_ANGIOGENESIS	-0.39037	-0.011131	0.22146	0.96102	0.42893	0.012238	0.22276	0.027089	6.80324	0.00909925	0.154787
GOBP_MESENCHYMAL_STEM_CELL_MAINTENANCE_INVOLVED_IN_NEPHRON_MORPHOGENESIS	0.94577	0.017061	0.42301	0.012689	-0.60934	-0.010998	0.42441	0.92445	6.73525	0.00945261	0.15724
REACTOME_G_ALPHA_I_SIGNALLING_EVENTS	-0.079702	-0.010002	0.057276	0.91796	0.12885	0.016152	0.056523	0.01132	6.71681	0.00955085	0.15724
GOCC_ENDOSOME	0.10652	0.023609	0.029365	0.00014351	-7.2898e-05	-1.6166e-05	0.029172	0.501	6.63164	0.0100183	0.162948
GOCC_ASTROCYTE_PROJECTION	-0.22159	-0.0071107	0.20728	0.85747	0.5263	0.016898	0.20463	0.0050609	6.593	0.0102381	0.16454
GOMF_TYPE_1_FIBROBLAST_GROWTH_FACTOR_RECEPTOR_BINDING	1.341	0.022083	0.44764	0.0013708	-0.26869	-0.0044272	0.44827	0.72554	6.45633	0.0110558	0.172043
GOBP_CELLULAR_RESPONSE_TO_SALT_STRESS	0.72686	0.01854	0.27107	0.0036686	-0.23861	-0.0060897	0.26556	0.81554	6.47309	0.010952	0.172043
GOBP_POSITIVE_REGULATION_OF_DEFENSE_RESPONSE	0.097185	0.014021	0.047092	0.019529	-0.070319	-0.010151	0.04637	0.93529	6.42369	0.0112608	0.172043
GOBP_MUSCLE_ATROPHY	0.38709	0.0094532	0.22912	0.045575	-0.41387	-0.010113	0.21721	0.97163	6.43621	0.0111817	0.172043
GOBP_SHORT_CHAIN_FATTY_ACID_METABOLIC_PROCESS	-0.20975	-0.005981	0.20594	0.84578	0.52462	0.014968	0.20516	0.0052818	6.3821	0.0115277	0.172043
GOBP_CEREBRAL_CORTEX_CELL_MIGRATION	-0.16691	-0.008145	0.14166	0.88064	0.33918	0.016561	0.14133	0.0082055	6.3965	0.0114345	0.172043
GOBP_GANGLION_DEVELOPMENT	-0.35786	-0.010863	0.24084	0.93134	0.50348	0.015292	0.24174	0.018644	6.37146	0.011597	0.172043
GOCC_PINOSOME	0.62944	0.012264	0.29039	0.015101	-0.47584	-0.0092766	0.32892	0.926	6.34572	0.0117665	0.172661
REACTOME_REGULATION_OF_LIPID_METABOLISM_BY_PPARALPHA	0.19978	0.015662	0.082823	0.0079346	-0.093204	-0.0073114	0.08217	0.87165	6.30638	0.0120304	0.174635
GOBP_CYTOSOLIC_TRANSPORT	0.17916	0.017076	0.064179	0.0026255	-0.049798	-0.0047491	0.064978	0.77827	6.28477	0.012178	0.174897
GOBP_POSITIVE_REGULATION_OF_CELLULAR_RESPONSE_TO_INSULIN_STIMULUS	0.30671	0.011945	0.15901	0.026881	-0.27783	-0.010827	0.17118	0.9477	6.25952	0.0123528	0.175539
REACTOME_TRANSPORT_OF_ORGANIC_ANIONS	-0.51699	-0.012038	0.34767	0.93149	0.70847	0.016507	0.34766	0.020791	6.21221	0.0126872	0.178414
GOBP_RNA_DECAPPING	0.58397	0.017726	0.20128	0.00186	-0.10903	-0.0033117	0.19566	0.71132	6.0948	0.013558	0.178682
GOCC_CYTOPLASMIC_STRESS_GRANULE	0.21271	0.013807	0.091991	0.010386	-0.11095	-0.007206	0.092917	0.88376	6.12753	0.0133092	0.178682
GOBP_TROPHOBLAST_GIANT_CELL_DIFFERENTIATION	0.57521	0.01527	0.27363	0.017776	-0.35973	-0.0095555	0.26225	0.91491	6.08508	0.0136328	0.178682
GOBP_REGULATION_OF_NK_T_CELL_DIFFERENTIATION	0.77936	0.014059	0.41479	0.030135	-0.68156	-0.012302	0.41924	0.94799	6.13631	0.0132434	0.178682
GOBP_REGULATION_OF_SYNAPSE_ASSEMBLY	-0.13847	-0.010322	0.09723	0.92278	0.20273	0.015048	0.097218	0.018528	6.15802	0.0130818	0.178682
GOBP_SPERM_AXONEME_ASSEMBLY	-0.29057	-0.011113	0.17306	0.95342	0.31283	0.011971	0.17205	0.034525	6.11395	0.0134119	0.178682
GOBP_LAYER_FORMATION_IN_CEREBRAL_CORTEX	-0.48626	-0.013396	0.26838	0.96499	0.45262	0.012477	0.26911	0.046302	6.10251	0.013499	0.178682
GOCC_COP9_SIGNALOSOME	-0.23184	-0.0070374	0.20112	0.87549	0.45691	0.013878	0.19494	0.009547	6.0468	0.0139315	0.180339
GOBP_CEREBRAL_CORTEX_RADIALLY_ORIENTED_CELL_MIGRATION	-0.18933	-0.0081237	0.16344	0.87664	0.37521	0.016109	0.16155	0.010105	6.03483	0.0140263	0.180339
GOCC_IRON_SULFUR_CLUSTER_ASSEMBLY_COMPLEX	-0.082818	-0.0019285	0.25933	0.62527	0.8393	0.019555	0.27276	0.0010469	6.00283	0.0142829	0.18063
GOBP_BENZENE_CONTAINING_COMPOUND_METABOLIC_PROCESS	-0.15024	-0.0056387	0.18405	0.79283	0.47847	0.017968	0.17894	0.0037516	5.99868	0.0143166	0.18063
GOBP_AXONEME_ASSEMBLY	-0.13245	-0.0093336	0.087442	0.93506	0.17261	0.012171	0.088962	0.026184	5.98069	0.0144633	0.180792
GOBP_LAMELLIPODIUM_MORPHOGENESIS	0.5167	0.016138	0.2221	0.010004	-0.20271	-0.0063351	0.2004	0.84411	5.78343	0.016178	0.182013
GOBP_TISSUE_MIGRATION	0.12631	0.015983	0.054629	0.010388	-0.060032	-0.0076004	0.054222	0.86588	5.86112	0.0154789	0.182013
GOBP_RNA_LOCALIZATION	0.12651	0.01244	0.061687	0.020152	-0.083784	-0.0082438	0.060247	0.91783	5.94804	0.0147337	0.182013
GOBP_LEUKOCYTE_AGGREGATION	0.52488	0.013388	0.28744	0.033933	-0.44681	-0.011403	0.28385	0.94226	5.78569	0.0161572	0.182013
GOBP_REGULATION_OF_GLUCAGON_SECRETION	0.5687	0.012563	0.32289	0.039104	-0.52019	-0.011498	0.317	0.94959	5.79096	0.0161088	0.182013
GOBP_MAINTENANCE_OF_APICAL_BASAL_CELL_POLARITY	-0.2249	-0.005237	0.3244	0.75593	0.88767	0.020682	0.32366	0.0030505	5.89459	0.0151875	0.182013
GOBP_NEGATIVE_REGULATION_OF_DNA_BIOSYNTHETIC_PROCESS	-0.14248	-0.0062906	0.14796	0.83221	0.36503	0.016125	0.14694	0.0064966	5.92331	0.0149419	0.182013
GOCC_AXONEME	-0.075348	-0.0068582	0.068285	0.86507	0.15728	0.01437	0.068192	0.01055	5.81079	0.0159282	0.182013
GOBP_GLYCOSYLCERAMIDE_BIOSYNTHETIC_PROCESS	-0.34652	-0.0072173	0.29101	0.88312	0.64901	0.013526	0.28772	0.012051	5.91797	0.0149872	0.182013
GOBP_CD40_SIGNALING_PATHWAY	-0.29721	-0.008475	0.23775	0.89437	0.52378	0.014944	0.24099	0.01488	5.88148	0.015301	0.182013
GOBP_GLYCOLIPID_BIOSYNTHETIC_PROCESS	-0.15845	-0.0098147	0.1076	0.92956	0.203	0.012582	0.10494	0.026536	5.78332	0.016179	0.182013
GOMF_PROTEIN_ANTIGEN_BINDING	-0.54471	-0.010613	0.35202	0.93911	0.66055	0.012878	0.35367	0.03091	5.83393	0.01572	0.182013
GOBP_LIPOSACCHARIDE_METABOLIC_PROCESS	-0.10194	-0.0075991	0.090855	0.86907	0.203	0.015141	0.089105	0.011362	5.74203	0.0165636	0.182736
REACTOME_SYNTHESIS_OF_IP2_IP_AND_INS_IN_THE_CYTOSOL	-0.27031	-0.0071759	0.23308	0.87691	0.52083	0.013835	0.2342	0.013083	5.73297	0.0166493	0.182736
GOBP_INTRACELLULAR_POTASSIUM_ION_HOMEOSTASIS	-0.34945	-0.0099645	0.25626	0.91365	0.52266	0.014913	0.2576	0.021239	5.76076	0.016388	0.182736
GOBP_RESPONSE_TO_DEXAMETHASONE	0.28352	0.013518	0.13261	0.016267	-0.16038	-0.0076514	0.12998	0.89137	5.71479	0.0168226	0.183149
GOCC_MEMBRANE_MICRODOMAIN	0.16486	0.021232	0.053919	0.0011176	-0.015004	-0.0019335	0.052709	0.61205	5.6901	0.0170609	0.184025
GOBP_NEGATIVE_REGULATION_OF_MORPHOGENESIS_OF_AN_EPITHELIUM	0.95975	0.018699	0.36206	0.0040186	-0.24412	-0.0047592	0.35411	0.75471	5.65072	0.0174483	0.184025
GOBP_NEGATIVE_REGULATION_OF_TELOMERE_MAINTENANCE_VIA_TELOMERE_LENGTHENING	-0.04393	-0.0015841	0.17851	0.59719	0.57616	0.020789	0.18987	0.0012066	5.66154	0.0173409	0.184025
GOBP_REGULATION_OF_COLLATERAL_SPROUTING	-0.24003	-0.0077022	0.20893	0.87468	0.44989	0.014445	0.20067	0.012489	5.67193	0.0172385	0.184025
GOBP_CELLULAR_OXIDANT_DETOXIFICATION	0.21003	0.014312	0.10397	0.021693	-0.13586	-0.0092639	0.10272	0.90702	5.60081	0.0179521	0.187871
GOMF_TYPE_2_FIBROBLAST_GROWTH_FACTOR_RECEPTOR_BINDING	1.5381	0.025329	0.45768	0.00038953	0.038259	0.0006304	0.45958	0.46683	5.34729	0.0207545	0.189082
GOBP_REGULATION_OF_MRNA_BINDING	0.98822	0.021831	0.29824	0.00046165	0.049727	0.0010992	0.29824	0.43379	4.95108	0.0260743	0.189082
GOMF_CALCIUM_DEPENDENT_PHOSPHOLIPID_BINDING	0.40857	0.02167	0.13186	0.00097394	-0.018251	-0.0009686	0.13464	0.55391	5.12956	0.0235217	0.189082
GOBP_REGULATION_OF_PHOSPHATIDYLCHOLINE_BIOSYNTHETIC_PROCESS	1.2809	0.021093	0.43385	0.0015787	0.0022082	3.6385e-05	0.37061	0.49762	5.02201	0.0250272	0.189082
GOBP_VESICLE_MEDIATED_TRANSPORT	0.069312	0.018683	0.024037	0.0019683	-0.0089606	-0.0024167	0.023915	0.64605	5.32885	0.0209753	0.189082
GOBP_REGULATION_OF_RESPONSE_TO_TYPE_II_INTERFERON	0.63761	0.017565	0.23124	0.0029167	-0.11005	-0.0030335	0.23053	0.68344	5.24307	0.0220343	0.189082
GOBP_T_CELL_ANTIGEN_PROCESSING_AND_PRESENTATION	1.2509	0.015956	0.47536	0.0042554	-0.35969	-0.004591	0.49936	0.76432	5.45729	0.0194868	0.189082
GOBP_METHYLGUANOSINE_CAP_DECAPPING	0.541	0.015427	0.20613	0.0043418	-0.13234	-0.003776	0.20008	0.74583	5.49416	0.0190801	0.189082
GOBP_LATERAL_SPROUTING_FROM_AN_EPITHELIUM	0.85538	0.019918	0.33424	0.00525	-0.21959	-0.0051164	0.33514	0.74384	5.15794	0.0231403	0.189082
GOBP_DEADENYLATION_DEPENDENT_DECAPPING_OF_NUCLEAR_TRANSCRIBED_MRNA	0.62379	0.014525	0.24895	0.0061155	-0.17987	-0.0041908	0.24207	0.77127	5.35662	0.0206437	0.189082
GOCC_ENDOSOME_MEMBRANE	0.098489	0.015859	0.039794	0.0066677	-0.028977	-0.0046686	0.039833	0.76653	5.12505	0.0235829	0.189082
GOMF_MRNA_3_UTR_AU_RICH_REGION_BINDING	0.39624	0.014871	0.16073	0.0068496	-0.13974	-0.0052475	0.16662	0.79917	5.35996	0.0206042	0.189082
GOBP_NUCLEOSOME_ORGANIZATION	0.24252	0.015335	0.099978	0.0076441	-0.090801	-0.005745	0.10193	0.81347	5.45014	0.0195668	0.189082
GOBP_REGULATION_OF_ATRIAL_CARDIAC_MUSCLE_CELL_MEMBRANE_REPOLARIZATION	1.0417	0.017155	0.4565	0.011252	-0.45893	-0.0075619	0.45763	0.84203	5.38965	0.0202565	0.189082
REACTOME_STING_MEDIATED_INDUCTION_OF_HOST_IMMUNE_RESPONSES	0.5006	0.014742	0.21969	0.011349	-0.19477	-0.0057393	0.2188	0.81331	5.02968	0.0249164	0.189082
GOBP_RESPONSE_TO_CYTOKINE	0.072448	0.015143	0.032782	0.013559	-0.035549	-0.0074265	0.032722	0.86134	5.43647	0.0197204	0.189082
GOCC_ORGANELLE_SUBCOMPARTMENT	0.053316	0.014017	0.024774	0.015701	-0.024633	-0.0064777	0.024693	0.84075	4.96614	0.0258483	0.189082
GOBP_POSITIVE_REGULATION_OF_RESPONSE_TO_EXTERNAL_STIMULUS	0.08772	0.014538	0.041085	0.016384	-0.043537	-0.0072194	0.040358	0.85965	5.19437	0.0226602	0.189082
GOBP_POSITIVE_REGULATION_OF_SECONDARY_METABOLITE_BIOSYNTHETIC_PROCESS	0.59377	0.012367	0.28423	0.018358	-0.4083	-0.0085093	0.31926	0.89953	5.49573	0.019063	0.189082
GOMF_2_ACYLGLYCEROL_O_ACYLTRANSFERASE_ACTIVITY	0.7977	0.01439	0.39388	0.021429	-0.43296	-0.0078148	0.37216	0.87765	5.15768	0.0231438	0.189082
GOMF_DIACYLGLYCEROL_O_ACYLTRANSFERASE_ACTIVITY	0.85376	0.014059	0.42569	0.022456	-0.52055	-0.0085772	0.42072	0.892	5.27258	0.0216639	0.189082
GOMF_INTRACELLULAR_CGMP_ACTIVATED_CATION_CHANNEL_ACTIVITY	0.7599	0.013708	0.38773	0.025011	-0.55955	-0.0101	0.44298	0.89673	5.02343	0.0250066	0.189082
GOCC_SECRETORY_GRANULE	0.057265	0.011868	0.031813	0.035932	-0.046736	-0.0096915	0.031669	0.92999	5.36787	0.0205111	0.189082
GOBP_MONOACYLGLYCEROL_BIOSYNTHETIC_PROCESS	0.76725	0.012635	0.43444	0.038701	-0.67324	-0.011093	0.43259	0.94018	5.52052	0.0187946	0.189082
GOBP_ENDONUCLEOLYTIC_CLEAVAGE_INVOLVED_IN_RRNA_PROCESSING	0.33533	0.0098753	0.19179	0.040205	-0.29511	-0.0086958	0.20752	0.92249	4.97764	0.0256769	0.189082
GOBP_SECONDARY_HEART_FIELD_SPECIFICATION	0.53612	0.013093	0.31024	0.041996	-0.46732	-0.011419	0.30996	0.93417	5.23539	0.0221318	0.189082
GOMF_ANTIOXIDANT_ACTIVITY	0.18558	0.011814	0.11169	0.0483	-0.16763	-0.010677	0.10963	0.93686	5.09351	0.0240156	0.189082
GOBP_POSITIVE_REGULATION_OF_RESPONSE_TO_TYPE_II_INTERFERON	0.55408	0.0099949	0.3336	0.048373	-0.53273	-0.0096155	0.33328	0.94502	5.3118	0.0211815	0.189082
GOBP_FOREBRAIN_NEUROBLAST_DIVISION	0.30335	0.0049954	0.33221	0.1806	1.3375	0.022038	0.32117	1.5683e-05	5.00889	0.0252175	0.189082
REACTOME_VITAMIN_D_CALCIFEROL_METABOLISM	0.044054	0.0011237	0.25578	0.43163	0.86049	0.021961	0.25999	0.00046785	5.0111	0.0251853	0.189082
GOBP_REGULATION_OF_RRNA_PROCESSING	-0.027243	-0.00080227	0.19265	0.55623	0.60144	0.017722	0.19956	0.0012916	5.13714	0.0234192	0.189082
GOBP_4FE_4S_CLUSTER_ASSEMBLY	-0.064872	-0.0010683	0.32304	0.57958	1.0013	0.016499	0.35233	0.0022439	4.97491	0.0257176	0.189082
KEGG_GLYCOSPHINGOLIPID_BIOSYNTHESIS_GANGLIO_SERIES	-0.090242	-0.0024861	0.26082	0.63532	0.76297	0.021031	0.26238	0.0018218	5.31869	0.0210979	0.189082
GOBP_NEGATIVE_REGULATION_OF_TELOMERE_MAINTENANCE_VIA_TELOMERASE	-0.07745	-0.0024853	0.19856	0.65175	0.58882	0.018906	0.20661	0.0021896	5.40611	0.0200664	0.189082
GOMF_TPR_DOMAIN_BINDING	-0.12184	-0.0021979	0.30769	0.65394	0.83387	0.015051	0.28837	0.0019182	5.13625	0.0234312	0.189082
GOBP_CHROMOSOME_ATTACHMENT_TO_THE_NUCLEAR_ENVELOPE	-0.15382	-0.0027747	0.28244	0.70698	0.75745	0.013672	0.28089	0.0035061	5.23353	0.0221555	0.189082
GOBP_NEGATIVE_REGULATION_OF_FIBROBLAST_MIGRATION	-0.18471	-0.0040805	0.30249	0.72928	0.81049	0.017915	0.29815	0.0032832	5.49034	0.0191218	0.189082
GOBP_B_CELL_ACTIVATION	-0.047312	-0.0055261	0.058202	0.79186	0.13353	0.015575	0.056684	0.0092499	4.95471	0.0260196	0.189082
GOBP_PROTECTION_FROM_NON_HOMOLOGOUS_END_JOINING_AT_TELOMERE	-0.20731	-0.0048273	0.22938	0.81694	0.54116	0.012609	0.24381	0.01323	4.99924	0.0253585	0.189082
GOBP_NEGATIVE_REGULATION_OF_CHRONIC_INFLAMMATORY_RESPONSE	-0.51348	-0.0075633	0.49449	0.85045	1.0448	0.015399	0.49451	0.017313	4.9651	0.0258638	0.189082
GOBP_NEGATIVE_REGULATION_OF_BLOOD_VESSEL_ENDOTHELIAL_CELL_MIGRATION	-0.17057	-0.0069892	0.16274	0.85271	0.36323	0.014892	0.16293	0.012902	5.37318	0.0204487	0.189082
GOBP_GANGLIOSIDE_METABOLIC_PROCESS	-0.2072	-0.0076255	0.19092	0.86109	0.39408	0.014512	0.18895	0.018515	5.01074	0.0251905	0.189082
GOMF_DNA_POLYMERASE_ACTIVITY	-0.16222	-0.0063178	0.14604	0.86666	0.34131	0.0133	0.15542	0.01405	5.57444	0.0182245	0.189082
GOMF_DOLICHYL_DIPHOSPHOOLIGOSACCHARIDE_PROTEIN_GLYCOTRANSFERASE_ACTIVITY	-0.45694	-0.0075247	0.41105	0.86684	0.80603	0.013281	0.38271	0.017604	5.0569	0.0245281	0.189082
REACTOME_CAMK_IV_MEDIATED_PHOSPHORYLATION_OF_CREB	-0.36904	-0.0085932	0.3254	0.87161	0.64047	0.014923	0.31529	0.021117	4.96418	0.0258776	0.189082
KEGG_GRAFT_VERSUS_HOST_DISEASE	-0.25837	-0.0080698	0.22756	0.87188	0.45766	0.014303	0.22412	0.020582	5.0258	0.0249723	0.189082
GOCC_SMAD_PROTEIN_COMPLEX	-0.42245	-0.0093323	0.35138	0.88536	0.69508	0.015364	0.34921	0.023279	5.08881	0.0240807	0.189082
GOBP_POSITIVE_REGULATION_OF_SYNAPSE_ASSEMBLY	-0.16448	-0.0090519	0.13413	0.88994	0.26032	0.014207	0.13546	0.027328	4.9657	0.0258548	0.189082
GOBP_CHONDROCYTE_PROLIFERATION	-0.2699	-0.0093187	0.20774	0.90305	0.40857	0.014115	0.21181	0.026874	5.22977	0.0222034	0.189082
GOCC_CALYX_OF_HELD	-0.30518	-0.0097928	0.22212	0.91526	0.39549	0.012698	0.21688	0.03412	5.09408	0.0240076	0.189082
GOBP_NEGATIVE_REGULATION_OF_CELL_DIFFERENTIATION	-0.052499	-0.0095017	0.038176	0.91545	0.067244	0.012168	0.037859	0.037863	4.96016	0.0259378	0.189082
GOBP_SPERM_FLAGELLUM_ASSEMBLY	-0.19989	-0.008825	0.14434	0.91694	0.28059	0.012222	0.14918	0.029999	5.35781	0.0206297	0.189082
GOBP_REGULATION_OF_T_CELL_APOPTOTIC_PROCESS	-0.21317	-0.0096686	0.15226	0.91923	0.27633	0.012541	0.15152	0.0341	5.19295	0.0226786	0.189082
GOBP_BICARBONATE_TRANSPORT	-0.23548	-0.0094922	0.16464	0.92367	0.2892	0.011664	0.16674	0.041426	5.01359	0.0251491	0.189082
GOBP_SYMPATHETIC_NERVOUS_SYSTEM_DEVELOPMENT	-0.30856	-0.010653	0.21139	0.9278	0.39236	0.013555	0.21215	0.032203	5.47743	0.0192636	0.189082
KEGG_GLIOMA	-0.17419	-0.010246	0.119	0.92836	0.19612	0.011543	0.11653	0.046196	4.94334	0.0261913	0.189082
REACTOME_O_LINKED_GLYCOSYLATION_OF_MUCINS	-0.19548	-0.010948	0.13166	0.93119	0.22472	0.012593	0.13017	0.042155	5.15097	0.0232334	0.189082
GOBP_SYNAPSE_ASSEMBLY	-0.1174	-0.011576	0.071517	0.94965	0.12167	0.011971	0.071898	0.04531	5.55761	0.0184005	0.189082
GOBP_AUDITORY_RECEPTOR_CELL_DEVELOPMENT	-0.23854	-0.008236	0.21236	0.86933	0.40337	0.013935	0.19613	0.019867	4.93095	0.0263798	0.18943
GOBP_CELLULAR_HYPEROSMOTIC_RESPONSE	0.70238	0.020028	0.23842	0.0016119	-0.041998	-0.0011983	0.23873	0.56982	4.86751	0.0273669	0.19044
GOBP_REGULATION_OF_POSITIVE_CHEMOTAXIS	0.37421	0.013494	0.19744	0.029033	-0.24564	-0.0088629	0.19919	0.89124	4.88454	0.0270983	0.19044
GOBP_COLLATERAL_SPROUTING	-0.20029	-0.0073712	0.1775	0.87041	0.34963	0.012875	0.17465	0.022653	4.87692	0.0272182	0.19044
GOBP_POSITIVE_REGULATION_OF_PROTEIN_EXPORT_FROM_NUCLEUS	-0.2442	-0.0071915	0.20555	0.88258	0.43115	0.012705	0.22664	0.028572	4.87198	0.0272962	0.19044
GOBP_TELENCEPHALON_GLIAL_CELL_MIGRATION	-0.23535	-0.0088329	0.19305	0.8886	0.36343	0.013648	0.18963	0.027659	4.89619	0.026916	0.19044
GOBP_OLIGODENDROCYTE_DEVELOPMENT	-0.23019	-0.010711	0.15458	0.93176	0.24501	0.011408	0.14892	0.049972	4.90134	0.0268359	0.19044
GOBP_POSITIVE_REGULATION_OF_NERVOUS_SYSTEM_DEVELOPMENT	-0.027225	-0.003186	0.058643	0.67876	0.15419	0.01802	0.057952	0.0039041	4.84174	0.0277789	0.192315
GOBP_RESPONSE_TO_SALT_STRESS	0.58428	0.021928	0.1872	0.00090197	0.012167	0.00045689	0.18371	0.4736	4.75793	0.0291636	0.198628
GOBP_REGULATION_OF_NAD_P_H_OXIDASE_ACTIVITY	0.6413	0.014933	0.25503	0.0059626	-0.18644	-0.004344	0.2822	0.74559	4.73574	0.0295421	0.198628
GOBP_SPONTANEOUS_NEUROTRANSMITTER_SECRETION	0.67033	0.013962	0.27442	0.007294	-0.17008	-0.0035445	0.27026	0.73542	4.76107	0.0291105	0.198628
GOBP_PROTEIN_LOCALIZATION_TO_CELL_PERIPHERY	0.1141	0.015039	0.050471	0.011895	-0.039853	-0.0052559	0.049387	0.79015	4.75324	0.0292432	0.198628
GOBP_RESPONSE_TO_OXIDATIVE_STRESS	0.094692	0.013695	0.046194	0.020195	-0.047157	-0.0068243	0.046028	0.8472	4.73164	0.0296126	0.198628
REACTOME_SCAVENGING_OF_HEME_FROM_PLASMA	0.50544	0.012343	0.27933	0.035198	-0.36177	-0.0088402	0.28395	0.89867	4.74024	0.0294649	0.198628
GOBP_NEGATIVE_REGULATION_OF_DNA_TEMPLATED_TRANSCRIPTION_INITIATION	-0.40537	-0.007898	0.32614	0.89304	0.62918	0.012266	0.3466	0.034748	4.72538	0.0297206	0.198628
GOBP_CATECHOL_CONTAINING_COMPOUND_BIOSYNTHETIC_PROCESS	0.03447	0.0011628	0.21003	0.43482	0.67057	0.022634	0.20417	0.00051213	4.716	0.0298832	0.198731
GOCC_EARLY_ENDOSOME	0.12409	0.018036	0.044312	0.0025547	-0.010781	-0.0015679	0.043775	0.59727	4.68843	0.0303664	0.200599
GOBP_LATE_ENDOSOME_TO_GOLGI_TRANSPORT	1.1544	0.014727	0.53506	0.015486	-0.52824	-0.0067424	0.56451	0.82529	4.6801	0.030514	0.200599
GOBP_CARBOHYDRATE_DERIVATIVE_CATABOLIC_PROCESS	0.12711	0.011972	0.072671	0.040141	-0.094468	-0.0089029	0.072332	0.90422	4.67011	0.030692	0.200599
GOBP_IMMUNOLOGICAL_MEMORY_FORMATION_PROCESS	-0.34479	-0.0087944	0.26881	0.90018	0.47472	0.012116	0.2677	0.038098	4.66639	0.0307585	0.200599
GOBP_DEFENSE_RESPONSE_TO_TUMOR_CELL	0.56275	0.014354	0.26896	0.018212	-0.25384	-0.0064784	0.26747	0.82869	4.63456	0.0313342	0.201434
GOBP_RENAL_SODIUM_EXCRETION	0.34088	0.011499	0.20018	0.044307	-0.26221	-0.0088506	0.19573	0.90981	4.6403	0.0312295	0.201434
REACTOME_CONSTITUTIVE_SIGNALING_BY_ABERRANT_PI3K_IN_CANCER	0.027322	0.0017622	0.10991	0.40184	0.36233	0.023383	0.11011	0.00050076	4.63677	0.0312938	0.201434
GOBP_POSITIVE_REGULATION_OF_VITAMIN_D_RECEPTOR_SIGNALING_PATHWAY	-0.29468	-0.0048527	0.38916	0.77554	0.75415	0.012426	0.29582	0.0054001	4.60356	0.0319056	0.204135
GOBP_REGULATION_OF_RESPONSE_TO_OSMOTIC_STRESS	0.58003	0.017081	0.24039	0.007918	-0.13757	-0.0040538	0.23311	0.72245	4.59253	0.0321115	0.204484
GOBP_MRNA_CATABOLIC_PROCESS	0.099531	0.010953	0.057815	0.042586	-0.073258	-0.0080666	0.056452	0.9028	4.57255	0.0324881	0.205911
GOBP_RESPONSE_TO_INTERFERON_BETA	0.31582	0.01273	0.17272	0.033747	-0.20232	-0.0081602	0.17074	0.88198	4.55153	0.0328893	0.207479
GOCC_GLIAL_CELL_PROJECTION	-0.083392	-0.0036817	0.15953	0.69942	0.3952	0.017458	0.15882	0.0064215	4.52011	0.0334987	0.210341
GOBP_CELLULAR_RESPONSE_TO_CHEMICAL_STRESS	0.1259	0.016368	0.051814	0.0075585	-0.029371	-0.0038206	0.051834	0.71452	4.48837	0.0341262	0.213289
GOBP_NEGATIVE_REGULATION_OF_CENTRIOLE_REPLICATION	-0.20849	-0.0040622	0.29803	0.75789	0.7917	0.015434	0.36762	0.015642	4.46665	0.0345626	0.214035
GOBP_NEGATIVE_REGULATION_OF_T_CELL_MEDIATED_IMMUNITY	-0.21013	-0.0070886	0.2037	0.84886	0.40595	0.013702	0.20852	0.025785	4.4667	0.0345617	0.214035
REACTOME_RHOD_GTPASE_CYCLE	0.44151	0.022733	0.13582	0.00057653	0.039796	0.0020503	0.13535	0.38437	4.38914	0.0361686	0.21456
GOBP_RESPONSE_TO_TUMOR_CELL	0.44011	0.019698	0.15491	0.0022512	-0.013084	-0.00058596	0.15293	0.53409	4.33441	0.0373493	0.21456
GOBP_DNA_PROTECTION	0.88674	0.014602	0.3612	0.0070489	-0.16914	-0.002787	0.35129	0.68491	4.39155	0.0361175	0.21456
GOBP_POSITIVE_REGULATION_OF_ENAMEL_MINERALIZATION	0.98433	0.01621	0.42044	0.0096169	-0.20158	-0.0033216	0.38351	0.70042	4.3427	0.0371679	0.21456
GOCC_COATED_VESICLE	0.11605	0.014193	0.052057	0.012906	-0.03754	-0.0045941	0.051729	0.76598	4.38	0.036363	0.21456
GOBP_REGULATION_OF_SKELETAL_MUSCLE_TISSUE_GROWTH	0.60962	0.010997	0.29152	0.018263	-0.31853	-0.0057493	0.33729	0.82751	4.33444	0.0373488	0.21456
GOBP_CORTICOSTEROID_HORMONE_SECRETION	0.42118	0.013515	0.22815	0.032449	-0.22171	-0.0071187	0.20664	0.85834	4.36197	0.0367498	0.21456
REACTOME_REGULATION_OF_MRNA_STABILITY_BY_PROTEINS_THAT_BIND_AU_RICH_ELEMENTS	0.16361	0.010954	0.092034	0.037738	-0.10662	-0.0071427	0.08973	0.88262	4.41989	0.0355223	0.21456
REACTOME_INTERLEUKIN_6_SIGNALING	0.50596	0.012356	0.2915	0.041313	-0.32439	-0.0079269	0.26455	0.88994	4.44944	0.0349126	0.21456
GOCC_SECRETORY_VESICLE	0.05001	0.011226	0.029289	0.043873	-0.036524	-0.0082031	0.029165	0.89476	4.38302	0.0362987	0.21456
GOMF_PROTEIN_TYROSINE_KINASE_ACTIVATOR_ACTIVITY	0.13544	0.0057257	0.16772	0.20968	0.64425	0.027251	0.17555	0.00012165	4.39181	0.0361119	0.21456
GOBP_POSITIVE_REGULATION_OF_NEURON_PROJECTION_REGENERATION	-0.20653	-0.0045625	0.2985	0.75549	0.67495	0.014919	0.29518	0.011116	4.40896	0.0357506	0.21456
GOBP_SEMAPHORIN_PLEXIN_SIGNALING_PATHWAY_INVOLVED_IN_NEURON_PROJECTION_GUIDANCE	-0.20456	-0.0056355	0.25022	0.79319	0.53683	0.014798	0.25027	0.015984	4.38867	0.0361786	0.21456
GOCC_CHROMOSOME_TELOMERIC_REPEAT_REGION	-0.24609	-0.006533	0.23266	0.8549	0.42638	0.011326	0.22376	0.028366	4.33992	0.0372287	0.21456
GOBP_POSITIVE_REGULATION_OF_T_HELPER_17_TYPE_IMMUNE_RESPONSE	-0.25381	-0.0072373	0.22503	0.87031	0.40332	0.011507	0.22117	0.034115	4.33751	0.0372813	0.21456
GOMF_KINASE_ACTIVATOR_ACTIVITY	-0.091679	-0.007817	0.077171	0.88257	0.13637	0.011634	0.077297	0.038859	4.35922	0.0368091	0.21456
GOBP_POSITIVE_REGULATION_OF_CELL_CYCLE_G1_S_PHASE_TRANSITION	-0.15402	-0.008247	0.12185	0.89689	0.19725	0.010568	0.1147	0.04275	4.40625	0.0358074	0.21456
GOBP_PROTEIN_HEXAMERIZATION	0.84359	0.018636	0.28638	0.0016131	0.048118	0.0010636	0.25387	0.42484	4.32037	0.0376588	0.214769
GOBP_SECOND_MESSENGER_MEDIATED_SIGNALING	0.10658	0.012874	0.057887	0.032811	-0.06351	-0.0076761	0.057867	0.86378	4.31833	0.037704	0.214769
GOBP_NEGATIVE_REGULATION_OF_ACUTE_INFLAMMATORY_RESPONSE_TO_ANTIGENIC_STIMULUS	0.055938	0.00092116	0.45848	0.45145	1.4002	0.023072	0.45811	0.0011212	4.30177	0.0380727	0.215958
GOBP_LYMPHOCYTE_MEDIATED_IMMUNITY	0.0079065	0.00090179	0.061657	0.44898	0.18559	0.02118	0.059717	0.00094398	4.28511	0.0384476	0.216268
REACTOME_GAMMA_CARBOXYLATION_TRANSPORT_AND_AMINO_TERMINAL_CLEAVAGE_OF_PROTEINS	-0.32285	-0.0075178	0.2859	0.8706	0.4962	0.011561	0.27352	0.034838	4.28511	0.0384475	0.216268
GOMF_INTERLEUKIN_12_RECEPTOR_BINDING	-0.62431	-0.010281	0.49158	0.89795	0.80516	0.013267	0.4858	0.048729	4.27797	0.0386094	0.216277
REACTOME_NEUTROPHIL_DEGRANULATION	0.11129	0.017193	0.042027	0.0040518	-0.011622	-0.0017965	0.042184	0.60853	4.26068	0.0390042	0.21669
GOMF_GROWTH_FACTOR_RECEPTOR_BINDING	0.0058549	0.00049922	0.08151	0.47137	0.2459	0.020979	0.082917	0.0015126	4.26224	0.0389686	0.21669
REACTOME_RHOQ_GTPASE_CYCLE	0.40877	0.022696	0.11943	0.00031062	0.063708	0.0035393	0.11776	0.29426	4.23263	0.039654	0.216752
GOBP_REGULATION_OF_MITOCHONDRIAL_FUSION	0.66097	0.016142	0.28336	0.0098386	-0.11611	-0.0028371	0.25022	0.67868	4.22562	0.0398181	0.216752
GOBP_REGULATION_OF_PHOSPHOLIPID_BIOSYNTHETIC_PROCESS	0.54042	0.015915	0.23669	0.011215	-0.14397	-0.0042423	0.23309	0.73159	4.24446	0.0393785	0.216752
GOBP_REGULATION_OF_CALCIUM_ION_TRANSPORT_INTO_CYTOSOL	0.38098	0.011564	0.21098	0.035485	-0.23837	-0.00724	0.21387	0.86747	4.25022	0.0392454	0.216752
GOMF_CALMODULIN_DEPENDENT_PROTEIN_KINASE_ACTIVITY	-0.076771	-0.0027684	0.16775	0.6764	0.40333	0.014553	0.16236	0.0064969	4.22924	0.0397333	0.216752
GOBP_STEROID_HORMONE_SECRETION	0.38114	0.014576	0.19227	0.023729	-0.15751	-0.0060273	0.17844	0.81129	4.21668	0.0400284	0.217021
GOBP_RESPONSE_TO_INTERLEUKIN_7	0.39414	0.010463	0.20163	0.025314	-0.20487	-0.0054419	0.21153	0.8336	4.20158	0.0403864	0.218087
GOBP_PROTEIN_LOCALIZATION_TO_PLASMA_MEMBRANE	0.099312	0.011953	0.05511	0.035775	-0.059042	-0.0071103	0.054377	0.86121	4.18354	0.0408185	0.21867
GOCC_CYTOPLASMIC_REGION	-0.025638	-0.0031081	0.052809	0.68633	0.12681	0.015409	0.052539	0.0079037	4.18811	0.0407085	0.21867
GOBP_REGULATION_OF_CELLULAR_RESPONSE_TO_OSMOTIC_STRESS	0.63248	0.016791	0.25817	0.0071495	-0.1153	-0.0030627	0.25938	0.67166	4.17514	0.0410213	0.218888
GOMF_SNARE_BINDING	0.14192	0.010528	0.083594	0.044783	-0.096288	-0.0071471	0.081405	0.88155	4.16777	0.0412	0.218976
GOBP_MATURATION_OF_SSU_RRNA	0.24057	0.012512	0.11436	0.017712	-0.10176	-0.0052958	0.12299	0.79597	4.15497	0.0415126	0.219401
GOBP_SYNAPTIC_MEMBRANE_ADHESION	-0.17386	-0.0063986	0.20093	0.80655	0.40445	0.014894	0.20048	0.021835	4.15121	0.0416048	0.219401
GOBP_REGULATION_OF_CELL_CYCLE_G1_S_PHASE_TRANSITION	-0.072856	-0.0070651	0.066651	0.86282	0.11644	0.011299	0.064898	0.036395	4.14057	0.0418669	0.219924
GOBP_NEGATIVE_REGULATION_OF_WNT_SIGNALING_PATHWAY	0.18178	0.017018	0.072982	0.0063792	-0.026199	-0.0024542	0.071828	0.64235	4.12519	0.0422492	0.221071
GOBP_REGULATION_OF_LOW_DENSITY_LIPOPROTEIN_PARTICLE_CLEARANCE	0.73857	0.02106	0.24006	0.0010486	0.05282	0.0015071	0.23979	0.41283	4.08461	0.0432755	0.222385
GOMF_CHANNEL_INHIBITOR_ACTIVITY	0.39321	0.018524	0.14527	0.0034003	-0.014943	-0.00070438	0.14391	0.54135	3.9841	0.0459317	0.222385
GOBP_T_CELL_TOLERANCE_INDUCTION	0.77907	0.019871	0.29449	0.0040828	-0.045951	-0.0011727	0.28458	0.56414	4.05855	0.0439483	0.222385
GOBP_CELLULAR_RESPONSE_TO_OSMOTIC_STRESS	0.32638	0.016633	0.13613	0.0082578	-0.056862	-0.0028996	0.13537	0.66277	3.98504	0.0459059	0.222385
GOBP_GLUTAMATE_METABOLIC_PROCESS	0.38021	0.015828	0.16266	0.0097157	-0.081308	-0.0033868	0.16111	0.6931	4.06372	0.0438138	0.222385
GOBP_PLASMA_LIPOPROTEIN_PARTICLE_CLEARANCE	0.36454	0.01675	0.15686	0.010069	-0.083275	-0.0038287	0.15613	0.70311	4.09415	0.0430318	0.222385
GOBP_REGULATION_OF_COA_TRANSFERASE_ACTIVITY	0.69005	0.014373	0.32795	0.01769	-0.25091	-0.0052292	0.33351	0.77408	4.04701	0.0442496	0.222385
GOBP_POSITIVE_REGULATION_OF_COA_TRANSFERASE_ACTIVITY	0.69005	0.014373	0.32795	0.01769	-0.25091	-0.0052292	0.33351	0.77408	4.04701	0.0442496	0.222385
GOCC_LIPID_DROPLET	0.18772	0.013442	0.092743	0.021487	-0.074317	-0.0053246	0.091233	0.79234	4.05699	0.0439889	0.222385
GOBP_CLEAVAGE_INVOLVED_IN_RRNA_PROCESSING	0.28733	0.01119	0.14538	0.024062	-0.13607	-0.0053024	0.15369	0.81201	4.00545	0.0453535	0.222385
GOBP_REGULATION_OF_EXCRETION	0.33875	0.011696	0.19679	0.0426	-0.21317	-0.0073644	0.19229	0.86619	4.02389	0.0448601	0.222385
GOBP_LIPID_EXPORT_FROM_CELL	0.25133	0.012675	0.14635	0.042962	-0.15697	-0.007921	0.13971	0.8694	4.07231	0.0435917	0.222385
GOBP_ESTROGEN_METABOLIC_PROCESS	-0.023192	-0.0010239	0.16283	0.55663	0.43568	0.019247	0.16074	0.0033626	4.02215	0.0449064	0.222385
GOBP_REGULATION_OF_T_CELL_MEDIATED_IMMUNITY	-0.066018	-0.004258	0.11182	0.72253	0.25439	0.016417	0.11203	0.011586	4.09753	0.0429459	0.222385
GOBP_REGULATION_OF_DNA_REPLICATION	-0.04562	-0.0038466	0.075425	0.72735	0.16511	0.01393	0.073664	0.012507	3.99513	0.0456319	0.222385
GOMF_CYCLIN_DEPENDENT_PROTEIN_SERINE_THREONINE_KINASE_ACTIVATOR_ACTIVITY	-0.21696	-0.0055339	0.25828	0.79955	0.50317	0.012842	0.24985	0.022019	4.0159	0.0450732	0.222385
GOBP_O_GLYCAN_PROCESSING	-0.13995	-0.0065931	0.15848	0.8114	0.30635	0.014441	0.15645	0.025116	4.01641	0.0450596	0.222385
GOMF_KINASE_REGULATOR_ACTIVITY	-0.061936	-0.0064638	0.063189	0.83649	0.11698	0.012216	0.063573	0.032882	3.98425	0.0459276	0.222385
GOBP_RESPONSE_TO_X_RAY	-0.16699	-0.0068422	0.16521	0.84393	0.28402	0.011645	0.14992	0.029089	4.08697	0.043215	0.222385
GOMF_AROMATASE_ACTIVITY	-0.21398	-0.0077159	0.20886	0.84719	0.37073	0.013377	0.20402	0.034606	4.01055	0.0452165	0.222385
REACTOME_SIGNALING_BY_FLT3_ITD_AND_TKD_MUTANTS	-0.21889	-0.006446	0.2065	0.85541	0.40099	0.011816	0.23201	0.041974	3.98308	0.0459595	0.222385
GOBP_EMBRYONIC_PLACENTA_MORPHOGENESIS	0.51206	0.019583	0.17112	0.0013861	0.015856	0.00060675	0.18154	0.4652	3.95603	0.0467038	0.223244
GOBP_SPONTANEOUS_SYNAPTIC_TRANSMISSION	0.48418	0.012854	0.2377	0.020836	-0.18095	-0.0048065	0.23502	0.77933	3.95933	0.0466124	0.223244
REACTOME_AMPK_INHIBITS_CHREBP_TRANSCRIPTIONAL_ACTIVATION_ACTIVITY	0.66928	0.01394	0.33272	0.022141	-0.26988	-0.0056245	0.33583	0.78919	3.94668	0.0469639	0.223244
GOCC_FILAMENTOUS_ACTIN	0.31194	0.011707	0.18271	0.043896	-0.2111	-0.0079275	0.18897	0.86802	3.95948	0.0466081	0.223244
GOBP_URETERIC_BUD_FORMATION	-0.31526	-0.0061423	0.38018	0.79651	0.753	0.01468	0.38021	0.023832	3.9474	0.0469438	0.223244
REACTOME_CS_DS_DEGRADATION	0.44851	0.01144	0.25844	0.041338	-0.25363	-0.0064731	0.2422	0.85249	3.92979	0.0474378	0.22392
GOBP_NEGATIVE_REGULATION_OF_MUSCLE_TISSUE_DEVELOPMENT	-0.18742	-0.0049754	0.25205	0.77142	0.52506	0.013947	0.25598	0.020133	3.93342	0.0473355	0.22392
GOMF_CALCIUM_CHANNEL_INHIBITOR_ACTIVITY	0.48008	0.013689	0.24676	0.025865	-0.20375	-0.0058135	0.24235	0.79975	3.90911	0.048025	0.225476
GOBP_NEGATIVE_REGULATION_OF_CHROMOSOME_ORGANIZATION	-0.075251	-0.005187	0.087317	0.8056	0.17221	0.011877	0.089731	0.027489	3.90644	0.0481015	0.225476
GOBP_PROTEOGLYCAN_METABOLIC_PROCESS	0.17571	0.012248	0.10129	0.041399	-0.10653	-0.0074297	0.10117	0.85382	3.88677	0.048668	0.22622
GOBP_ARACHIDONIC_ACID_METABOLIC_PROCESS	-0.11836	-0.0063376	0.12653	0.8252	0.23363	0.012517	0.12574	0.031589	3.89363	0.0484694	0.22622
GOBP_B_CELL_MEDIATED_IMMUNITY	-0.086182	-0.0068443	0.086061	0.84168	0.14846	0.011797	0.082284	0.03561	3.88349	0.048763	0.22622
REACTOME_DISEASES_OF_DNA_REPAIR	0.35448	0.01862	0.12244	0.0018971	0.016263	0.00085477	0.12053	0.44633	3.87515	0.0490059	0.226359
GOMF_ORGANIC_ACID_BINDING	0.13886	0.014702	0.063858	0.014842	-0.038833	-0.0041139	0.063867	0.72841	3.87096	0.0491284	0.226359
GOMF_G_PROTEIN_COUPLED_RECEPTOR_KINASE_ACTIVITY	0.086798	0.0015657	0.28896	0.38195	0.9685	0.017481	0.34327	0.0023935	3.86127	0.0494128	0.226896
GOMF_HYDROLASE_ACTIVITY_ACTING_ON_CARBON_NITROGEN_BUT_NOT_PEPTIDE_BONDS_IN_CYCLIC_AMIDINES	0.25987	0.011313	0.15361	0.045352	-0.15447	-0.0067285	0.14497	0.85666	3.84821	0.0497991	0.227124
GOBP_POSITIVE_REGULATION_OF_MONOOXYGENASE_ACTIVITY	-0.14385	-0.0056022	0.17149	0.7992	0.33097	0.012897	0.17058	0.026184	3.8535	0.0496424	0.227124
GOBP_RNA_TEMPLATED_DNA_BIOSYNTHETIC_PROCESS	-0.06239	-0.0037546	0.10348	0.72671	0.22582	0.013598	0.10478	0.01558	3.83018	0.0503375	0.228807
GOBP_POSITIVE_REGULATION_OF_MUSCLE_HYPERTROPHY	0.44855	0.017154	0.19138	0.0095508	-0.064504	-0.0024684	0.17992	0.64002	3.81498	0.0507961	0.22986
GOBP_TELOMERE_TETHERING_AT_NUCLEAR_PERIPHERY	-0.016185	-0.00026653	0.29688	0.52174	0.80038	0.013188	0.29464	0.0033024	3.81124	0.0509097	0.22986
GOBP_NEGATIVE_REGULATION_OF_JUN_KINASE_ACTIVITY	0.34587	0.0098623	0.2048	0.045634	-0.224	-0.0063912	0.20917	0.85789	3.78962	0.0515714	0.232071
GOBP_POSITIVE_REGULATION_OF_PHOSPHOLIPID_BIOSYNTHETIC_PROCESS	0.66306	0.014648	0.30601	0.015132	-0.16774	-0.0037077	0.29846	0.71294	3.77751	0.0519459	0.232843
REACTOME_RIP_MEDIATED_NFKB_ACTIVATION_VIA_ZBP1	-0.21747	-0.0064042	0.24768	0.81003	0.46308	0.013646	0.24781	0.030842	3.77294	0.0520879	0.232843
GOBP_PANCREATIC_JUICE_SECRETION	0.45125	0.011979	0.25734	0.039767	-0.25603	-0.0068009	0.25881	0.83872	3.75541	0.0526369	0.234521
GOBP_ENDOSOME_TO_LYSOSOME_TRANSPORT	0.23676	0.014563	0.10223	0.010287	-0.043884	-0.0027008	0.10317	0.66471	3.73363	0.0533273	0.234955
GOBP_VASCULAR_ENDOTHELIAL_GROWTH_FACTOR_PRODUCTION	0.36319	0.015584	0.159	0.011186	-0.082235	-0.0035307	0.16889	0.68684	3.68746	0.0548229	0.234955
REACTOME_TRISTETRAPROLIN_TTP_ZFP36_BINDS_AND_DESTABILIZES_MRNA	0.44043	0.013369	0.20898	0.017541	-0.10914	-0.003315	0.19416	0.71298	3.71174	0.054031	0.234955
GOBP_RESPONSE_TO_HYPEROXIA	0.43541	0.0136	0.22492	0.02645	-0.17151	-0.0053602	0.22087	0.78127	3.70678	0.054192	0.234955
REACTOME_A_TETRASACCHARIDE_LINKER_SEQUENCE_IS_REQUIRED_FOR_GAG_SYNTHESIS	0.39883	0.014079	0.21036	0.028994	-0.16404	-0.0057943	0.20358	0.78981	3.69705	0.0545089	0.234955
GOMF_SYNTAXIN_1_BINDING	0.33651	0.011078	0.19011	0.038366	-0.17949	-0.0059125	0.18697	0.83146	3.74483	0.0529711	0.234955
GOCC_GOLGI_ASSOCIATED_VESICLE	0.16392	0.011105	0.092698	0.038513	-0.089219	-0.0060481	0.093063	0.83114	3.71396	0.0539592	0.234955
GOMF_ANGIOTENSIN_RECEPTOR_BINDING	0.59532	0.011599	0.35988	0.04905	-0.38094	-0.0074265	0.35543	0.85808	3.72525	0.0535956	0.234955
GOBP_NOREPINEPHRINE_METABOLIC_PROCESS	0.38735	0.0094595	0.30906	0.10505	1.2292	0.030036	0.30985	3.6539e-05	3.70036	0.0544008	0.234955
GOMF_ALPHA_N_ACETYLGALACTOSAMINIDE_ALPHA_2_6_SIALYLTRANSFERASE_ACTIVITY	0.15162	0.002735	0.43098	0.3625	1.3278	0.023965	0.4307	0.0010269	3.72637	0.0535598	0.234955
GOBP_ENDOPLASMIC_RETICULUM_UNFOLDED_PROTEIN_RESPONSE	0.0042977	0.00026434	0.10244	0.48327	0.28189	0.017349	0.10195	0.0028488	3.68912	0.0547684	0.234955
GOBP_NEGATIVE_REGULATION_OF_LYMPHOCYTE_MEDIATED_IMMUNITY	-0.055359	-0.002762	0.13699	0.65693	0.31845	0.015898	0.1374	0.010242	3.71186	0.054027	0.234955
GOBP_REGULATION_OF_T_CELL_COSTIMULATION	0.97715	0.016091	0.39038	0.0061597	-0.060334	-0.00099415	0.37469	0.56396	3.67627	0.0551921	0.235045
GOBP_NEGATIVE_REGULATION_OF_HUMORAL_IMMUNE_RESPONSE	-0.19218	-0.0056596	0.27145	0.76052	0.55071	0.016228	0.27631	0.023135	3.67844	0.0551203	0.235045
GOBP_PROTEIN_LOCALIZATION_TO_CHROMATIN	0.28499	0.012582	0.13646	0.018385	-0.093549	-0.0041327	0.14318	0.74324	3.66271	0.0556432	0.235505
GOBP_REGULATION_OF_PHOSPHATIDYLINOSITOL_3_KINASE_ACTIVITY	0.10024	0.0046643	0.14007	0.23712	0.48249	0.022465	0.14239	0.00035218	3.66253	0.0556489	0.235505
REACTOME_TRIGLYCERIDE_METABOLISM	0.33759	0.014696	0.15844	0.016565	-0.088095	-0.0037823	0.15673	0.71297	3.64841	0.0561226	0.23603
GOBP_REGULATION_OF_CD40_SIGNALING_PATHWAY	-0.070238	-0.001267	0.36562	0.57617	0.94388	0.017037	0.38474	0.0070829	3.65078	0.0560429	0.23603
GOBP_HUMORAL_IMMUNE_RESPONSE_MEDIATED_BY_CIRCULATING_IMMUNOGLOBULIN	-0.12582	-0.0058545	0.16615	0.77554	0.32499	0.015132	0.16805	0.026571	3.63907	0.0564385	0.236621
GOBP_VESICLE_MEDIATED_CHOLESTEROL_TRANSPORT	0.84603	0.017621	0.33661	0.0059833	-0.042548	-0.00088674	0.32823	0.55157	3.57205	0.0587596	0.237939
GOBP_CHORIO_ALLANTOIC_FUSION	0.96592	0.01882	0.38451	0.0060059	-0.06788	-0.0013233	0.38603	0.56979	3.60007	0.0577771	0.237939
GOBP_PYRIMIDINE_RIBONUCLEOTIDE_METABOLIC_PROCESS	0.39714	0.015466	0.16001	0.0065391	-0.025275	-0.00098492	0.15389	0.56523	3.62044	0.0570739	0.237939
GOBP_PYRIMIDINE_NUCLEOSIDE_DIPHOSPHATE_METABOLIC_PROCESS	0.55213	0.012197	0.24049	0.010847	-0.072812	-0.0016095	0.22667	0.62598	3.57601	0.0586199	0.237939
GOBP_PYRIMIDINE_RIBONUCLEOSIDE_DIPHOSPHATE_METABOLIC_PROCESS	0.59862	0.011663	0.26155	0.011052	-0.079517	-0.0015502	0.24289	0.62831	3.60954	0.057449	0.237939
REACTOME_RIPK1_MEDIATED_REGULATED_NECROSIS	0.35138	0.013926	0.163	0.015558	-0.077796	-0.0030851	0.15852	0.6882	3.56287	0.0590853	0.237939
REACTOME_BUTYRATE_RESPONSE_FACTOR_1_BRF1_BINDS_AND_DESTABILIZES_MRNA	0.40833	0.012395	0.20427	0.022812	-0.13249	-0.0040241	0.2007	0.74541	3.56661	0.0589524	0.237939
GOBP_FOREBRAIN_DORSAL_VENTRAL_PATTERN_FORMATION	0.77972	0.015192	0.39939	0.025461	-0.28499	-0.0055559	0.39854	0.76272	3.56092	0.0591548	0.237939
REACTOME_G_ALPHA_S_SIGNALLING_EVENTS	0.14485	0.013142	0.076918	0.029842	-0.061	-0.0055376	0.076713	0.78674	3.59065	0.0581055	0.237939
GOBP_MEMBRANE_HYPERPOLARIZATION	0.52821	0.0123	0.2959	0.037129	-0.26161	-0.0060953	0.29657	0.81114	3.55429	0.0593917	0.237939
GOBP_NEGATIVE_REGULATION_OF_PROTEIN_LOCALIZATION_TO_MICROTUBULE	0.75507	0.012434	0.42443	0.037625	-0.36232	-0.0059701	0.41108	0.81094	3.57623	0.058612	0.237939
GOBP_ADAPTIVE_IMMUNE_RESPONSE_BASED_ON_SOMATIC_RECOMBINATION_OF_IMMUNE_RECEPTORS_BUILT_FROM_IMMUNOGLOBULIN_SUPERFAMILY_DOMAINS	0.012129	0.0014276	0.05901	0.41857	0.16727	0.0197	0.057357	0.0017729	3.55415	0.0593967	0.237939
GOBP_REGULATION_OF_TELOMERE_MAINTENANCE_VIA_TELOMERE_LENGTHENING	-0.016111	-0.00089453	0.11256	0.5569	0.29031	0.016129	0.116	0.0061651	3.59392	0.0579914	0.237939
GOBP_MEIOTIC_TELOMERE_CLUSTERING	-0.17501	-0.0038662	0.25758	0.75157	0.47938	0.010596	0.23005	0.018595	3.59038	0.058115	0.237939
GOBP_REGULATION_OF_MONOOXYGENASE_ACTIVITY	-0.13019	-0.0063532	0.1361	0.8306	0.23968	0.011703	0.13973	0.04316	3.59559	0.0579331	0.237939
GOBP_CHEMOKINE_C_X_C_MOTIF_LIGAND_12_SIGNALING_PATHWAY	0.60627	0.011812	0.34352	0.038801	-0.32344	-0.0063056	0.35494	0.81891	3.54263	0.0598105	0.238184
GOBP_REGULATION_OF_PROTEIN_LOCALIZATION_TO_CHROMATIN	0.44577	0.0098474	0.26298	0.04504	-0.28842	-0.0063753	0.28785	0.84182	3.54591	0.0596925	0.238184
GOBP_REGULATION_OF_PROTEIN_TYROSINE_PHOSPHATASE_ACTIVITY	1.1013	0.019866	0.36388	0.0012386	0.1037	0.0018718	0.39002	0.39516	3.49779	0.0614508	0.239074
GOBP_DNA_STRAND_RESECTION_INVOLVED_IN_REPLICATION_FORK_PROCESSING	0.64938	0.013525	0.29775	0.0146	-0.14809	-0.0030863	0.30511	0.68629	3.49914	0.0614008	0.239074
GOBP_CYTOKINE_MEDIATED_SIGNALING_PATHWAY	0.085959	0.013092	0.046305	0.031709	-0.036191	-0.0055031	0.045895	0.78481	3.51032	0.0609877	0.239074
GOBP_DORSAL_SPINAL_CORD_DEVELOPMENT	-0.096389	-0.003093	0.22007	0.6693	0.48528	0.015581	0.21964	0.013579	3.49984	0.0613746	0.239074
GOBP_PROTEIN_IMPORT	-0.16735	-0.0032606	0.35969	0.67912	0.80268	0.015648	0.37078	0.015206	3.52611	0.0604095	0.239074
GOBP_REGULATION_OF_DNA_METABOLIC_PROCESS	-0.01904	-0.0030901	0.039206	0.68639	0.084622	0.013741	0.039022	0.015065	3.5119	0.0609295	0.239074
GOBP_BIOGENIC_AMINE_METABOLIC_PROCESS	-0.063767	-0.0043454	0.097078	0.74436	0.19052	0.012991	0.094721	0.022149	3.51496	0.0608172	0.239074
GOCC_GOLGI_LUMEN	-0.075016	-0.0052864	0.094914	0.78534	0.17457	0.012309	0.093547	0.031021	3.50756	0.0610895	0.239074
GOBP_SEROTONIN_SECRETION	0.55885	0.012346	0.29836	0.030538	-0.25015	-0.0055294	0.31426	0.78698	3.4854	0.0619125	0.240178
REACTOME_SIGNALING_BY_FLT3_FUSION_PROTEINS	-0.015879	-0.00050953	0.20281	0.5312	0.52619	0.016895	0.20821	0.0057525	3.47807	0.0621872	0.240552
GOMF_INSULIN_LIKE_GROWTH_FACTOR_RECEPTOR_BINDING	0.42975	0.012656	0.2115	0.021086	-0.17594	-0.0051844	0.24734	0.76156	3.46391	0.0627218	0.240552
GOMF_MRNA_3_UTR_BINDING	0.16926	0.011992	0.089318	0.029054	-0.063874	-0.0045282	0.087675	0.76685	3.4697	0.0625027	0.240552
GOBP_POSITIVE_REGULATION_OF_ENDOTHELIAL_CELL_MIGRATION	0.16643	0.012346	0.091055	0.033796	-0.072769	-0.0054013	0.090615	0.78902	3.46721	0.0625969	0.240552
GOMF_INTERLEUKIN_1_RECEPTOR_ACTIVITY	1.2369	0.022312	0.47824	0.0048531	-0.026714	-0.00048218	0.48533	0.52195	3.43929	0.063663	0.24078
GOBP_PYRIMIDINE_NUCLEOTIDE_METABOLIC_PROCESS	0.28474	0.014661	0.1195	0.0085988	-0.030807	-0.0015872	0.12136	0.60019	3.43244	0.0639276	0.24078
GOMF_SULFURTRANSFERASE_ACTIVITY	-0.048525	-0.001185	0.2343	0.58204	0.61858	0.015115	0.27351	0.011865	3.43111	0.0639792	0.24078
GOBP_MODULATION_BY_HOST_OF_SYMBIONT_PROCESS	-0.027163	-0.0017519	0.10092	0.60609	0.23443	0.015129	0.098443	0.0086295	3.44291	0.0635236	0.24078
GOBP_NEGATIVE_REGULATION_OF_TUMOR_NECROSIS_FACTOR_SUPERFAMILY_CYTOKINE_PRODUCTION	-0.03422	-0.0019492	0.11888	0.61327	0.27715	0.015796	0.11889	0.0098778	3.4298	0.0640297	0.24078
GOBP_REGULATION_OF_LYMPHOCYTE_MEDIATED_IMMUNITY	-0.031737	-0.0029257	0.076645	0.66059	0.16435	0.015159	0.07259	0.011793	3.45037	0.0632376	0.24078
GOBP_DNA_BIOSYNTHETIC_PROCESS	-0.046176	-0.0046517	0.061718	0.77282	0.11705	0.011798	0.062776	0.031129	3.4378	0.0637205	0.24078
GOBP_NEGATIVE_REGULATION_OF_LEUKOCYTE_MEDIATED_IMMUNITY	-0.022296	-0.0012379	0.12161	0.57273	0.29431	0.01635	0.12042	0.0072681	3.42231	0.0643209	0.241204
GOBP_INTERLEUKIN_17_PRODUCTION	0.00068934	3.1267e-05	0.14734	0.49813	0.38278	0.017372	0.14512	0.0041773	3.41354	0.0646636	0.241817
GOBP_MICROTUBULE_SEVERING	-0.20287	-0.0042253	0.26043	0.78199	0.4718	0.0098327	0.25685	0.033123	3.40205	0.0651155	0.242834
GOBP_PROSTATIC_BUD_FORMATION	0.884	0.018412	0.37471	0.0091633	-0.091397	-0.0019048	0.37522	0.59622	3.38338	0.0658567	0.244295
REACTOME_CHYLOMICRON_ASSEMBLY	0.60869	0.014174	0.28181	0.015395	-0.11111	-0.0025887	0.27318	0.65789	3.3634	0.0666604	0.244295
GOBP_POSITIVE_REGULATION_OF_CARDIAC_MUSCLE_CELL_DIFFERENTIATION	0.18993	0.003956	0.29493	0.25979	0.94626	0.019721	0.28788	0.0005073	3.36771	0.066486	0.244295
GOMF_RNA_DIRECTED_DNA_POLYMERASE_ACTIVITY	-0.19076	-0.0031414	0.386	0.68942	0.80833	0.013319	0.38328	0.01748	3.37338	0.0662578	0.244295
GOMF_TELOMERASE_ACTIVITY	-0.19076	-0.0031414	0.386	0.68942	0.80833	0.013319	0.38328	0.01748	3.37338	0.0662578	0.244295
GOBP_REGULATION_OF_SYNAPSE_STRUCTURE_OR_ACTIVITY	-0.03681	-0.0039883	0.064042	0.71727	0.13032	0.014097	0.064681	0.021969	3.37144	0.0663356	0.244295
GOMF_C2H2_ZINC_FINGER_DOMAIN_BINDING	-0.25852	-0.0065939	0.2787	0.82318	0.46612	0.011896	0.28032	0.048184	3.3606	0.0667739	0.244295
GOBP_REGULATION_OF_PROTEIN_AUTOPHOSPHORYLATION	0.33511	0.015787	0.13491	0.0065017	-0.021873	-0.001031	0.14163	0.56137	3.33083	0.0679925	0.244498
GOCC_BETA_CATENIN_TCF_COMPLEX	0.49274	0.013081	0.2554	0.026854	-0.16737	-0.0044459	0.25522	0.74401	3.34247	0.0675134	0.244498
REACTOME_MEIOTIC_RECOMBINATION	0.27136	0.011813	0.14498	0.030638	-0.099817	-0.004348	0.14306	0.75732	3.32099	0.0684007	0.244498
GOBP_POSITIVE_REGULATION_OF_AXONOGENESIS	0.012977	0.00079817	0.10967	0.4529	0.29437	0.018117	0.10797	0.0032036	3.34313	0.0674863	0.244498
GOMF_METALLOCARBOXYPEPTIDASE_ACTIVITY	-0.042599	-0.0017171	0.17812	0.59451	0.41397	0.016697	0.17585	0.0092874	3.3273	0.0681386	0.244498
GOCC_STEREOCILIUM_BUNDLE	-0.060653	-0.0034833	0.11962	0.69394	0.24312	0.013971	0.11604	0.018086	3.32243	0.0683406	0.244498
GOMF_URATE_TRANSMEMBRANE_TRANSPORTER_ACTIVITY	-0.19216	-0.0034664	0.35882	0.70386	0.79624	0.014372	0.40687	0.025183	3.31958	0.0684595	0.244498
GOBP_REGULATION_OF_ADIPONECTIN_SECRETION	-0.25914	-0.005049	0.38811	0.74784	0.71149	0.013871	0.36331	0.025104	3.33349	0.0678827	0.244498
GOBP_POSITIVE_REGULATION_OF_CYSTEINE_TYPE_ENDOPEPTIDASE_ACTIVITY	-0.06561	-0.0055322	0.079633	0.795	0.14076	0.011876	0.080498	0.040185	3.32169	0.0683713	0.244498
GOBP_PROTEIN_LOCALIZATION_TO_CILIARY_MEMBRANE	0.65656	0.016034	0.23527	0.0026323	0.091105	0.0022262	0.2028	0.32664	3.31405	0.0686898	0.244674
GOBP_ENDOMEMBRANE_SYSTEM_ORGANIZATION	0.11926	0.020469	0.037147	0.00066369	0.023744	0.0040741	0.037394	0.26273	3.28388	0.0699634	0.245096
GOBP_REGULATION_OF_DENDRITIC_SPINE_MAINTENANCE	0.85918	0.020982	0.29134	0.0015958	0.11136	0.0027212	0.2924	0.35166	3.28234	0.0700289	0.245096
GOBP_POSITIVE_REGULATION_OF_EPITHELIAL_CELL_MIGRATION	0.15415	0.013618	0.078327	0.024542	-0.046374	-0.0040992	0.078134	0.72358	3.28511	0.069911	0.245096
GOBP_REGULATION_OF_RETROGRADE_TRANSPORT_ENDOSOME_TO_GOLGI	0.6442	0.012551	0.33207	0.026199	-0.24156	-0.0047094	0.35914	0.7494	3.27926	0.0701603	0.245096
GOBP_VERY_LOW_DENSITY_LIPOPROTEIN_PARTICLE_ASSEMBLY	0.46714	0.011408	0.26833	0.040857	-0.21663	-0.0052937	0.26585	0.79242	3.27692	0.0702608	0.245096
GOBP_POSITIVE_REGULATION_BY_HOST_OF_VIRAL_PROCESS	-0.10541	-0.0033825	0.1832	0.71747	0.37331	0.011986	0.19043	0.024984	3.28206	0.0700408	0.245096
GOBP_IRE1_MEDIATED_UNFOLDED_PROTEIN_RESPONSE	-0.13339	-0.0042805	0.20277	0.74469	0.38796	0.012457	0.20442	0.028866	3.27859	0.0701891	0.245096
GOBP_NEGATIVE_REGULATION_OF_T_CELL_DIFFERENTIATION_IN_THYMUS	-0.23103	-0.0053796	0.27804	0.79698	0.50128	0.011679	0.29346	0.043811	3.28149	0.0700652	0.245096
GOBP_CANONICAL_WNT_SIGNALING_PATHWAY_INVOLVED_IN_REGULATION_OF_CELL_PROLIFERATION	-0.012012	-0.00021667	0.33112	0.51447	0.80561	0.014541	0.30945	0.0046191	3.25466	0.0712208	0.247804
REACTOME_RHOH_GTPASE_CYCLE	0.25637	0.011474	0.14535	0.038889	-0.11376	-0.0050945	0.14507	0.78351	3.24852	0.0714881	0.248095
GOBP_NEGATIVE_REGULATION_OF_PROTEIN_AUTOPHOSPHORYLATION	0.54582	0.013922	0.2442	0.012711	-0.093747	-0.0023926	0.26018	0.64069	3.21256	0.0730753	0.248399
REACTOME_MITOCHONDRIAL_CALCIUM_ION_TRANSPORT	0.32077	0.011324	0.17988	0.037285	-0.1258	-0.0044436	0.17216	0.76752	3.21674	0.0728886	0.248399
GOBP_POSITIVE_REGULATION_OF_NAD_P_H_OXIDASE_ACTIVITY	0.4879	0.009506	0.29033	0.046438	-0.29666	-0.0057834	0.32613	0.81848	3.22857	0.0723638	0.248399
GOBP_CELLULAR_RESPONSE_TO_TOPOLOGICALLY_INCORRECT_PROTEIN	-0.025233	-0.00189	0.085118	0.61655	0.18903	0.014167	0.084029	0.012245	3.20906	0.0732316	0.248399
GOBP_TELOMERE_LOCALIZATION	-0.077569	-0.0018943	0.23913	0.62717	0.50072	0.012235	0.21624	0.010296	3.21733	0.0728626	0.248399
GOBP_SYNAPTIC_VESICLE_DOCKING	-0.17597	-0.0042974	0.27394	0.73968	0.5172	0.012638	0.27257	0.02889	3.21744	0.0728575	0.248399
GOBP_NEGATIVE_REGULATION_OF_LIPID_CATABOLIC_PROCESS	-0.13548	-0.0049862	0.19189	0.75992	0.34952	0.012871	0.19065	0.033387	3.21481	0.0729747	0.248399
GOBP_PROTEIN_K48_LINKED_UBIQUITINATION	-0.083637	-0.0049197	0.11574	0.76503	0.20427	0.012022	0.11139	0.033347	3.21237	0.0730833	0.248399
GOMF_P_TYPE_ION_TRANSPORTER_ACTIVITY	-0.18215	-0.0056894	0.22501	0.7909	0.386	0.012064	0.22287	0.04165	3.21827	0.0728205	0.248399
GOBP_REGULATION_OF_ENAMEL_MINERALIZATION	0.72287	0.014084	0.36548	0.02398	-0.17083	-0.0033303	0.34024	0.69219	3.20327	0.0734912	0.248654
GOBP_REGULATION_OF_RECEPTOR_CLUSTERING	0.48732	0.012937	0.24367	0.022762	-0.098292	-0.0026109	0.22022	0.67232	3.17915	0.0745833	0.251493
GOBP_POSITIVE_REGULATION_OF_CELL_DEVELOPMENT	0.0039039	0.00056951	0.046607	0.46662	0.12028	0.017556	0.045758	0.0042914	3.17472	0.0747858	0.251493
GOBP_CELLULAR_RESPONSE_TO_UNFOLDED_PROTEIN	-0.0026009	-0.00017928	0.092545	0.51121	0.22875	0.015777	0.091244	0.0060931	3.16892	0.075052	0.251493
GOBP_PROTEIN_DEGLUTAMYLATION	-0.28237	-0.0055016	0.3477	0.79163	0.5685	0.011083	0.32803	0.041548	3.16842	0.0750752	0.251493
REACTOME_BINDING_OF_TCF_LEF_CTNNB1_TO_TARGET_GENE_PROMOTERS	0.78626	0.016376	0.31695	0.0065602	-0.009713	-0.00020243	0.31688	0.51223	3.15414	0.0757345	0.253073
GOBP_RNA_CAPPING	0.34416	0.011044	0.1669	0.01961	-0.09284	-0.0029809	0.18125	0.69575	3.14574	0.0761254	0.253457
GOCC_COATED_VESICLE_MEMBRANE	0.11865	0.011506	0.06558	0.035217	-0.045293	-0.0043948	0.065185	0.75642	3.14361	0.0762249	0.253457
GOBP_MEMBRANE_REPOLARIZATION	0.31973	0.015602	0.14953	0.016258	-0.052496	-0.0025633	0.14893	0.63776	3.11078	0.0777757	0.253558
REACTOME_HDR_THROUGH_SINGLE_STRAND_ANNEALING_SSA	0.291	0.013024	0.13734	0.017058	-0.06251	-0.0027995	0.14535	0.66642	3.1251	0.0770951	0.253558
GOMF_LIPID_BINDING	0.067894	0.013801	0.032984	0.019784	-0.014452	-0.0029375	0.032858	0.66996	3.12829	0.0769443	0.253558
GOBP_SYNAPSE_PRUNING	0.49803	0.014201	0.26354	0.029403	-0.1595	-0.0045508	0.26386	0.72723	3.10871	0.0778744	0.253558
GOCC_ENDOLYSOSOME	0.31672	0.011886	0.17501	0.035183	-0.12027	-0.0045165	0.17558	0.75333	3.10723	0.0779456	0.253558
REACTOME_METABOLISM_OF_LIPIDS	0.058114	0.011123	0.033796	0.042765	-0.026365	-0.0050457	0.033908	0.78157	3.11385	0.0776293	0.253558
GOBP_NEGATIVE_REGULATION_OF_TELOMERE_MAINTENANCE	0.010731	0.00044673	0.14502	0.47051	0.38654	0.016101	0.15513	0.0063618	3.13181	0.0767785	0.253558
GOBP_MONOACYLGLYCEROL_CATABOLIC_PROCESS	-0.099755	-0.0017995	0.35632	0.61024	0.73763	0.013314	0.3114	0.0089301	3.13134	0.0768005	0.253558
GOBP_THYROID_STIMULATING_HORMONE_SECRETING_CELL_DIFFERENTIATION	-0.17977	-0.0032429	0.37766	0.68296	0.75263	0.013585	0.36929	0.02078	3.116	0.0775271	0.253558
GOBP_POSITIVE_REGULATION_OF_NEURAL_PRECURSOR_CELL_PROLIFERATION	0.071453	0.0038259	0.12931	0.29028	0.38661	0.020713	0.12421	0.00092884	3.08947	0.0788006	0.255723
GOCC_RIBONUCLEOPROTEIN_GRANULE	0.12589	0.014732	0.054262	0.010177	-0.0072958	-0.00085266	0.053281	0.55446	3.06722	0.0798858	0.256989
GOMF_CELL_MATRIX_ADHESION_MEDIATOR_ACTIVITY	0.93564	0.01823	0.40404	0.010293	-0.064184	-0.0012513	0.40425	0.56307	3.06015	0.0802343	0.256989
GOBP_REGULATION_OF_VIRAL_ENTRY_INTO_HOST_CELL	0.26619	0.012842	0.15099	0.038964	-0.10454	-0.0050461	0.14881	0.7588	3.05815	0.0803329	0.256989
GOBP_REGULATION_OF_INTESTINAL_LIPID_ABSORPTION	0.48505	0.011295	0.2856	0.044726	-0.17843	-0.0041572	0.24805	0.76402	3.07629	0.0794414	0.256989
GOMF_NEUREGULIN_BINDING	0.58256	0.0095934	0.40462	0.074974	1.5903	0.026203	0.40973	5.2146e-05	3.06258	0.0801143	0.256989
GOBP_CATECHOL_CONTAINING_COMPOUND_METABOLIC_PROCESS	-0.049777	-0.0025368	0.13944	0.63944	0.28899	0.014737	0.13417	0.015632	3.06484	0.0800033	0.256989
GOBP_RESPONSE_TO_TOXIC_SUBSTANCE	0.1231	0.013033	0.066379	0.031846	-0.040009	-0.0042385	0.065944	0.72797	3.03886	0.0812931	0.259446
GOBP_SOMATIC_DIVERSIFICATION_OF_IMMUNE_RECEPTORS_VIA_SOMATIC_MUTATION	0.5376	0.014272	0.25373	0.017061	-0.034621	-0.00091963	0.20887	0.56582	3.03167	0.0816541	0.259984
GOMF_DNA_INSERTION_OR_DELETION_BINDING	0.7295	0.013159	0.35972	0.02129	-0.095143	-0.0017173	0.30854	0.6211	3.02783	0.0818476	0.259986
GOCC_INTRACELLULAR_CYCLIC_NUCLEOTIDE_ACTIVATED_CATION_CHANNEL_COMPLEX	0.84473	0.013911	0.41621	0.021207	-0.26836	-0.0044219	0.48698	0.7092	3.01908	0.0822903	0.260704
GOBP_ANGIOGENESIS_INVOLVED_IN_WOUND_HEALING	-0.096319	-0.0036836	0.18866	0.69516	0.36427	0.013939	0.18642	0.02536	3.01574	0.0824598	0.260704
GOBP_RECEPTOR_CLUSTERING	0.24447	0.012329	0.13019	0.030218	-0.070619	-0.0035635	0.12671	0.71134	3.00807	0.0828507	0.261328
GOBP_REGULATION_OF_RESPONSE_TO_OXIDATIVE_STRESS	0.23208	0.015631	0.10162	0.011195	-0.014715	-0.00099167	0.10039	0.55827	2.98498	0.0840405	0.262297
REACTOME_LIPID_PARTICLE_ORGANIZATION	0.86582	0.015618	0.38636	0.01252	-0.070313	-0.0012691	0.38161	0.57309	2.97167	0.0847346	0.262297
GOMF_HYDROLASE_ACTIVITY_ACTING_ON_CARBON_NITROGEN_BUT_NOT_PEPTIDE_BONDS	0.14858	0.012386	0.076843	0.026591	-0.037903	-0.0031616	0.075787	0.6915	2.98544	0.0840166	0.262297
GOCC_RUFFLE	0.12773	0.012422	0.068607	0.031323	-0.038946	-0.0037896	0.068043	0.71646	2.97543	0.0845378	0.262297
GOBP_PYRIMIDINE_CONTAINING_COMPOUND_METABOLIC_PROCESS	0.17659	0.011823	0.09779	0.035481	-0.062355	-0.0041773	0.098638	0.73635	2.95945	0.085377	0.262297
GOBP_REGULATION_OF_STEROID_HORMONE_SECRETION	0.36481	0.012596	0.21436	0.044402	-0.13573	-0.004689	0.19524	0.75653	2.98018	0.0842899	0.262297
GOBP_FIBROBLAST_GROWTH_FACTOR_RECEPTOR_SIGNALING_PATHWAY	0.17374	0.011133	0.10308	0.045952	-0.077687	-0.004981	0.10408	0.77229	2.94599	0.0860907	0.262297
GOBP_REGULATION_OF_POTASSIUM_ION_EXPORT_ACROSS_PLASMA_MEMBRANE	0.65977	0.011901	0.3918	0.046105	-0.29159	-0.0052631	0.39084	0.77218	2.95526	0.0855988	0.262297
GOBP_SECRETION_OF_LYSOSOMAL_ENZYMES	0.45979	0.0089583	0.27766	0.048877	-0.24569	-0.0047897	0.30385	0.79062	2.93768	0.0865348	0.262297
GOBP_MAINTENANCE_OF_CENTROSOME_LOCATION	0.20228	0.0036489	0.25624	0.21493	0.87028	0.015708	0.29386	0.0015324	2.93544	0.086655	0.262297
GOBP_NEGATIVE_REGULATION_OF_B_CELL_MEDIATED_IMMUNITY	0.020746	0.00059156	0.25026	0.46697	0.62523	0.017839	0.24592	0.0055092	2.96816	0.0849182	0.262297
GOBP_T_CELL_DIFFERENTIATION_IN_THYMUS	-0.001907	-0.00012768	0.10341	0.50736	0.24673	0.016529	0.1013	0.0074373	2.9501	0.0858721	0.262297
GOBP_POSITIVE_REGULATION_OF_NEUROGENESIS	-0.011442	-0.00122	0.063464	0.57154	0.14122	0.015066	0.062445	0.011871	2.94002	0.0864098	0.262297
GOBP_POSITIVE_REGULATION_OF_LYMPHOCYTE_DIFFERENTIATION	-0.025196	-0.0020263	0.084495	0.61722	0.17677	0.014225	0.08102	0.014566	2.9766	0.0844766	0.262297
GOBP_COMPLEMENT_ACTIVATION	-0.053292	-0.002744	0.14975	0.63904	0.31249	0.016099	0.15125	0.019421	2.95346	0.085694	0.262297
REACTOME_STAT5_ACTIVATION_DOWNSTREAM_OF_FLT3_ITD_MUTANTS	-0.099949	-0.0023274	0.25147	0.65449	0.57896	0.013489	0.30362	0.028277	2.96558	0.0850539	0.262297
GOCC_CUL4_RING_E3_UBIQUITIN_LIGASE_COMPLEX	-0.080521	-0.0032994	0.14164	0.71515	0.27128	0.011122	0.14812	0.033522	2.94666	0.0860552	0.262297
GOMF_PHOSPHATIDYLINOSITOL_3_KINASE_REGULATORY_SUBUNIT_BINDING	-0.21317	-0.005206	0.27447	0.78132	0.43979	0.010747	0.26313	0.047333	2.94911	0.0859247	0.262297
GOCC_EARLY_ENDOSOME_MEMBRANE	0.16748	0.015916	0.065921	0.0055373	0.0084205	0.00080069	0.065779	0.44907	2.91727	0.0876358	0.263319
GOBP_INTRACELLULAR_GLUTAMATE_HOMEOSTASIS	0.88543	0.014581	0.40666	0.014735	-0.097488	-0.0016063	0.40854	0.5943	2.9076	0.0881633	0.263319
GOBP_PROTEIN_POLYUBIQUITINATION	0.11952	0.013238	0.057414	0.018692	-0.018074	-0.0019988	0.056642	0.62517	2.91053	0.0880027	0.263319
GOBP_POSITIVE_REGULATION_OF_NEUROINFLAMMATORY_RESPONSE	0.48832	0.013453	0.25565	0.028069	-0.12844	-0.0035406	0.25557	0.69237	2.91103	0.0879757	0.263319
GOBP_LOW_DENSITY_LIPOPROTEIN_PARTICLE_CLEARANCE	0.34836	0.013323	0.18291	0.028424	-0.092565	-0.0035422	0.18245	0.69404	2.91284	0.087877	0.263319
GOBP_CELLULAR_RESPONSE_TO_LEUCINE_STARVATION	-0.1461	-0.0037264	0.27744	0.70076	0.52385	0.013369	0.2779	0.029721	2.91069	0.087994	0.263319
GOBP_POSTSYNAPTIC_MEMBRANE_ASSEMBLY	-0.17728	-0.0034541	0.35469	0.6914	0.6658	0.01298	0.34551	0.026998	2.899	0.0886343	0.26356
GOBP_POSITIVE_REGULATION_OF_CHONDROCYTE_PROLIFERATION	-0.20546	-0.0042794	0.35789	0.71704	0.65541	0.013659	0.35688	0.033151	2.90116	0.0885158	0.26356
GOBP_POSITIVE_REGULATION_OF_CALCIUM_ION_TRANSPORT_INTO_CYTOSOL	0.53531	0.013654	0.25807	0.019033	-0.080122	-0.0020449	0.25547	0.6231	2.8723	0.0901158	0.267376
GOBP_MEDIUM_CHAIN_FATTY_ACID_CATABOLIC_PROCESS	0.52436	0.008635	0.31836	0.049781	-0.23094	-0.0038053	0.31335	0.76943	2.85895	0.0908669	0.268632
GOBP_REGULATION_OF_LIPID_KINASE_ACTIVITY	0.095903	0.0050866	0.11746	0.20712	0.37754	0.020036	0.11815	0.00069922	2.85771	0.0909368	0.268632
GOBP_REPLICATION_FORK_PROCESSING	0.23932	0.01181	0.12331	0.026153	-0.056363	-0.0027831	0.12494	0.67405	2.83717	0.0921063	0.269142
GOMF_HISTONE_H3K9ME2_METHYLTRANSFERASE_ACTIVITY	0.69141	0.012472	0.36033	0.027513	-0.17214	-0.003107	0.36427	0.68173	2.8405	0.0919154	0.269142
GOBP_NOREPINEPHRINE_BIOSYNTHETIC_PROCESS	0.55829	0.010877	0.38477	0.073401	1.4763	0.028781	0.38594	6.5537e-05	2.83754	0.0920852	0.269142
GOBP_PROTEIN_SIDE_CHAIN_DEGLUTAMYLATION	0.044143	0.00072693	0.48292	0.46358	1.1786	0.01942	0.46773	0.005875	2.84744	0.0915198	0.269142
GOCC_SHELTERIN_COMPLEX	-0.18833	-0.0033972	0.30869	0.7291	0.53766	0.0097045	0.30076	0.036922	2.83754	0.0920852	0.269142
GOMF_DESUMOYLASE_ACTIVITY	-0.25917	-0.0050496	0.3346	0.7807	0.50357	0.0098171	0.30572	0.049775	2.83209	0.0923983	0.269412
GOBP_LIPOPROTEIN_LOCALIZATION	0.40507	0.012296	0.19729	0.020036	-0.067027	-0.0020358	0.19987	0.63132	2.82581	0.09276	0.269763
REACTOME_MISMATCH_REPAIR	0.48267	0.013763	0.24771	0.025685	-0.057596	-0.0016433	0.20502	0.61062	2.82307	0.0929183	0.269763
GOBP_REGULATION_OF_PROTEIN_LOCALIZATION_TO_MEMBRANE	0.20901	0.019568	0.069613	0.0013406	0.046465	0.0043526	0.067734	0.24636	2.80064	0.0942266	0.272974
GOBP_REGULATION_OF_NEUROGENESIS	-0.030547	-0.0041808	0.049786	0.73025	0.086561	0.011854	0.049257	0.039439	2.79604	0.0944975	0.273173
GOBP_DENDRITIC_CELL_CHEMOTAXIS	0.0026257	9.6631e-05	0.17548	0.49403	0.41745	0.015372	0.17569	0.0087539	2.79077	0.0948089	0.273487
GOBP_GOLGI_ORGANIZATION	0.24708	0.021902	0.070772	0.000241	0.079506	0.0070279	0.071354	0.13259	2.78028	0.0954313	0.273655
GOBP_REGULATION_OF_OXIDATIVE_STRESS_INDUCED_CELL_DEATH	0.22005	0.012944	0.1158	0.02871	-0.05115	-0.0030105	0.114	0.67316	2.78537	0.0951288	0.273655
GOBP_POSITIVE_REGULATION_OF_RNA_BINDING	0.5805	0.012091	0.31436	0.032412	-0.15868	-0.0033071	0.31281	0.69402	2.77816	0.0955579	0.273655
GOBP_NEGATIVE_REGULATION_OF_PROTEIN_TYROSINE_KINASE_ACTIVITY	0.27341	0.011021	0.15353	0.037474	-0.082761	-0.0033381	0.1493	0.71032	2.76608	0.0962817	0.273655
GOBP_RESPONSE_TO_COLD	0.21027	0.011045	0.12655	0.048304	-0.088498	-0.0046513	0.1275	0.75618	2.76601	0.0962859	0.273655
GOBP_NEGATIVE_REGULATION_OF_B_CELL_ACTIVATION	0.035255	0.0014211	0.16643	0.41612	0.42015	0.016946	0.16027	0.0043804	2.77499	0.0957471	0.273655
GOBP_URATE_METABOLIC_PROCESS	-0.08411	-0.0021453	0.27154	0.62162	0.56916	0.014526	0.28358	0.02238	2.76845	0.0961389	0.273655
GOCC_SARCOPLASM	0.17187	0.01178	0.097858	0.039526	-0.059574	-0.0040855	0.099229	0.72586	2.75794	0.0967728	0.273901
GOBP_NEGATIVE_REGULATION_OF_LYASE_ACTIVITY	0.33457	0.011552	0.19246	0.041075	-0.12245	-0.0042303	0.19671	0.73319	2.75785	0.0967785	0.273901
GOBP_REGULATION_OF_SYNAPTIC_TRANSMISSION_CHOLINERGIC	0.56941	0.01186	0.3129	0.034403	-0.16218	-0.00338	0.31084	0.69908	2.7514	0.0971694	0.274432
REACTOME_SIGNALING_BY_ROBO_RECEPTORS	0.1326	0.013805	0.061368	0.015363	-0.0095493	-0.00099475	0.060423	0.56279	2.72435	0.0988283	0.274936
GOBP_CELL_DIFFERENTIATION_INVOLVED_IN_EMBRYONIC_PLACENTA_DEVELOPMENT	0.39247	0.014444	0.19463	0.021879	-0.056992	-0.0020987	0.19058	0.61754	2.72253	0.098941	0.274936
GOBP_GLUCOCORTICOID_SECRETION	0.56276	0.014354	0.28703	0.024971	-0.061938	-0.0015808	0.24695	0.59902	2.72195	0.0989769	0.274936
GOMF_GTPASE_BINDING	0.089277	0.011072	0.05172	0.042169	-0.031474	-0.0039055	0.051431	0.72971	2.7407	0.097822	0.274936
GOBP_MICROTUBULE_ORGANIZING_CENTER_LOCALIZATION	-0.01363	-0.00056743	0.14144	0.53838	0.32346	0.013474	0.14696	0.013873	2.73132	0.0983981	0.274936
GOBP_INOSITOL_TRISPHOSPHATE_BIOSYNTHETIC_PROCESS	-0.20638	-0.0042986	0.33473	0.73124	0.57377	0.011958	0.33265	0.042284	2.73297	0.098296	0.274936
GOBP_POSITIVE_REGULATION_OF_NUCLEOBASE_CONTAINING_COMPOUND_TRANSPORT	-0.237	-0.0042753	0.36917	0.73956	0.60002	0.01083	0.34791	0.042306	2.72261	0.0989363	0.274936
REACTOME_ION_TRANSPORT_BY_P_TYPE_ATPASES	-0.095075	-0.004994	0.13713	0.75594	0.2238	0.011762	0.13568	0.049539	2.73236	0.0983338	0.274936
GOBP_TELOMERE_MAINTENANCE_VIA_TELOMERE_LENGTHENING	-0.0056964	-0.00036501	0.096497	0.52354	0.22053	0.01414	0.098117	0.012305	2.70233	0.100202	0.277767
GOMF_INTEGRIN_BINDING	0.21072	0.018742	0.077127	0.0031497	0.030992	0.0027489	0.078235	0.346	2.67639	0.101846	0.280025
REACTOME_NEGATIVE_REGULATION_OF_THE_PI3K_AKT_NETWORK	0.053168	0.004095	0.089976	0.27729	0.26146	0.02015	0.089944	0.0018272	2.6805	0.101584	0.280025
GOBP_REGULATION_OF_CHLORIDE_TRANSPORT	0.1047	0.0020399	0.35138	0.38286	0.88531	0.017259	0.32212	0.0029973	2.68166	0.10151	0.280025
GOMF_SODIUM_BICARBONATE_SYMPORTER_ACTIVITY	-0.29304	-0.005286	0.42568	0.7544	0.67259	0.01214	0.40881	0.049968	2.6769	0.101814	0.280025
GOBP_NATURAL_KILLER_CELL_CYTOKINE_PRODUCTION	1.0318	0.018613	0.35469	0.0018147	0.22563	0.0040726	0.34308	0.25538	2.66894	0.102324	0.280736
GOMF_3_HYDROXYACYL_COA_DEHYDRATASE_ACTIVITY	0.99695	0.014685	0.48407	0.019729	-0.11175	-0.001647	0.4762	0.59277	2.66589	0.10252	0.280736
GOBP_T_HELPER_17_TYPE_IMMUNE_RESPONSE	-0.078079	-0.0037228	0.13734	0.71515	0.23438	0.011182	0.13407	0.040223	2.65034	0.103528	0.28292
GOBP_ENDOTHELIAL_CELL_MIGRATION	0.1312	0.013858	0.064228	0.020547	-0.016216	-0.0017138	0.063941	0.6001	2.64576	0.103826	0.283162
REACTOME_INNATE_IMMUNE_SYSTEM	0.068783	0.015477	0.029486	0.0098362	0.0012959	0.00029147	0.029384	0.48241	2.62834	0.104971	0.284943
GOMF_LIGAND_GATED_MONOATOMIC_ION_CHANNEL_ACTIVITY_INVOLVED_IN_REGULATION_OF_PRESYNAPTIC_MEMBRANE_POTENTIAL	0.45659	0.01302	0.24641	0.031951	-0.1153	-0.0032898	0.2526	0.67597	2.62645	0.105096	0.284943
GOBP_CARDIOLIPIN_ACYL_CHAIN_REMODELING	0.13448	0.0022145	0.3308	0.34218	0.89204	0.014698	0.3303	0.0034628	2.62621	0.105112	0.284943
GOBP_BILE_ACID_SIGNALING_PATHWAY	-0.12703	-0.0032402	0.25795	0.68881	0.45966	0.011731	0.25482	0.035638	2.6181	0.105651	0.285829
REACTOME_SYNTHESIS_OF_PE	0.0048126	0.00012776	0.23156	0.49171	0.54388	0.014447	0.23985	0.011683	2.61447	0.105893	0.28591
GOBP_PHAGOSOME_LYSOSOME_FUSION	-0.11643	-0.0030909	0.23817	0.68753	0.43331	0.01151	0.24329	0.037459	2.6072	0.106379	0.28665
GOBP_INTRA_GOLGI_VESICLE_MEDIATED_TRANSPORT	0.23105	0.0097675	0.1278	0.03532	-0.065006	-0.0027497	0.13229	0.68842	2.5906	0.107499	0.289092
GOCC_AUTOPHAGOSOME	0.13947	0.010693	0.082532	0.045534	-0.045651	-0.0035022	0.080667	0.71427	2.57306	0.108697	0.291733
GOBP_REGULATION_OF_HEART_RATE_BY_CHEMICAL_SIGNAL	-0.19022	-0.0034312	0.3687	0.69704	0.63381	0.01144	0.3582	0.038417	2.56966	0.108931	0.291779
GOBP_EMBRYONIC_SKELETAL_JOINT_MORPHOGENESIS	0.54794	0.013381	0.30394	0.03572	-0.13944	-0.0034073	0.30468	0.6764	2.55112	0.110216	0.293553
GOBP_NEUROBLAST_PROLIFERATION	0.082929	0.0051007	0.10934	0.22409	0.32618	0.020074	0.10631	0.001078	2.54422	0.110699	0.293553
GOBP_NEGATIVE_REGULATION_OF_STEM_CELL_DIFFERENTIATION	0.13096	0.0050085	0.17624	0.22872	0.5245	0.020071	0.1726	0.0011892	2.54512	0.110636	0.293553
REACTOME_SYNTHESIS_OF_PC	-0.053992	-0.001987	0.17726	0.61966	0.34608	0.012744	0.17765	0.025711	2.54138	0.110898	0.293553
REACTOME_ARYL_HYDROCARBON_RECEPTOR_SIGNALLING	-0.11242	-0.0020278	0.33322	0.63208	0.66982	0.01209	0.3583	0.030788	2.55582	0.109889	0.293553
GOMF_TRANSLATION_TERMINATION_FACTOR_ACTIVITY	-0.15513	-0.0027984	0.33391	0.67889	0.59681	0.010772	0.33228	0.036248	2.54799	0.110435	0.293553
GOBP_REGULATION_OF_LIPOPROTEIN_PARTICLE_CLEARANCE	0.56437	0.019038	0.20506	0.0029632	0.10462	0.0035312	0.20382	0.30388	2.52859	0.1118	0.29384
GOBP_LYSOSOMAL_TRANSPORT	0.18545	0.015159	0.077923	0.0086621	0.0099075	0.00081034	0.078104	0.44953	2.5316	0.111587	0.29384
GOBP_SCHWANN_CELL_MIGRATION	0.98387	0.014492	0.42937	0.010974	0.0255	0.00037582	0.42268	0.47595	2.53011	0.111692	0.29384
GOBP_POSITIVE_REGULATION_OF_CALCINEURIN_MEDIATED_SIGNALING	0.47881	0.015763	0.21044	0.011452	0.0029319	9.658e-05	0.214	0.49453	2.51396	0.112842	0.29384
GOBP_AMINE_BIOSYNTHETIC_PROCESS	0.057867	0.00259	0.14132	0.3411	0.37123	0.016625	0.13826	0.0036304	2.51224	0.112965	0.29384
GOCC_CALCIUM_AND_CALMODULIN_DEPENDENT_PROTEIN_KINASE_COMPLEX	0.014127	0.00023263	0.43384	0.48701	0.96911	0.015968	0.4176	0.010158	2.5151	0.11276	0.29384
GOBP_POSITIVE_REGULATION_OF_NATURAL_KILLER_CELL_DIFFERENTIATION	-0.013188	-0.00027468	0.34522	0.51524	0.75666	0.015769	0.34087	0.013222	2.51803	0.112551	0.29384
GOBP_REGULATION_OF_CELL_FATE_COMMITMENT	-0.027504	-0.0011974	0.15694	0.56956	0.32305	0.014072	0.15535	0.018789	2.52007	0.112406	0.29384
GOBP_PLASMA_MEMBRANE_RAFT_ORGANIZATION	-0.11555	-0.0025527	0.34812	0.63003	0.66571	0.014715	0.34804	0.0279	2.51885	0.112492	0.29384
GOBP_BINDING_OF_SPERM_TO_ZONA_PELLUCIDA	-0.06271	-0.0028067	0.13913	0.6739	0.25254	0.01131	0.14248	0.038169	2.50601	0.113413	0.294437
KEGG_TIGHT_JUNCTION	0.17258	0.014331	0.085267	0.021492	-0.016808	-0.0013965	0.084434	0.57889	2.4909	0.114506	0.294891
GOBP_VASODILATION	0.28657	0.014142	0.14583	0.024709	-0.038493	-0.0019007	0.14505	0.60464	2.49767	0.114015	0.294891
GOBP_POSITIVE_REGULATION_OF_VIRAL_LIFE_CYCLE	0.30271	0.010452	0.17874	0.045182	-0.092861	-0.0032081	0.17559	0.70154	2.49246	0.114393	0.294891
GOBP_POSITIVE_REGULATION_OF_GLUTAMATE_SECRETION	0.46103	0.010735	0.27911	0.049299	-0.18684	-0.0043533	0.30092	0.73266	2.49167	0.11445	0.294891
GOBP_FOREBRAIN_VENTRICULAR_ZONE_PROGENITOR_CELL_DIVISION	-0.11054	-0.0016282	0.38958	0.6117	0.79642	0.011738	0.42329	0.029962	2.48552	0.114898	0.294891
KEGG_PROPANOATE_METABOLISM	-0.064455	-0.0026832	0.14937	0.66695	0.26965	0.011232	0.15026	0.036368	2.48669	0.114813	0.294891
REACTOME_HOMOLOGOUS_DNA_PAIRING_AND_STRAND_EXCHANGE	0.3042	0.014675	0.12965	0.0094858	0.011081	0.00053488	0.13344	0.46691	2.4821	0.115148	0.294972
GOBP_REGULATION_OF_PLATELET_DERIVED_GROWTH_FACTOR_RECEPTOR_SIGNALING_PATHWAY	0.021429	0.00075646	0.18213	0.45317	0.42016	0.014841	0.1763	0.0085873	2.47438	0.115715	0.295862
GOBP_REGULATION_OF_TOOTH_MINERALIZATION	0.65914	0.015348	0.29572	0.012914	0.01965	0.00045782	0.27947	0.47197	2.47018	0.116025	0.296093
GOBP_VITAMIN_METABOLIC_PROCESS	0.17847	0.013239	0.089703	0.023328	-0.021143	-0.0015693	0.09076	0.5921	2.4469	0.117757	0.29659
GOMF_TRIGLYCERIDE_BINDING	0.74341	0.012242	0.38234	0.025933	-0.096002	-0.0015819	0.37514	0.60099	2.45583	0.117089	0.29659
GOBP_COLLATERAL_SPROUTING_IN_ABSENCE_OF_INJURY	0.19187	0.0031596	0.34869	0.29108	0.93526	0.015411	0.32259	0.0018729	2.44906	0.117595	0.29659
GOMF_MANNOSE_BINDING	0.058266	0.0021443	0.19458	0.3823	0.48717	0.01794	0.19318	0.0058423	2.44691	0.117756	0.29659
REACTOME_PI3K_EVENTS_IN_ERBB2_SIGNALING	0.058009	0.0017083	0.24225	0.40538	0.58957	0.017373	0.23737	0.0065043	2.45639	0.117048	0.29659
GOBP_RESPONSE_TO_MACROPHAGE_COLONY_STIMULATING_FACTOR	0.024678	0.00072674	0.24568	0.46	0.56699	0.016707	0.2445	0.010204	2.44802	0.117673	0.29659
GOBP_REGULATION_OF_T_CELL_DIFFERENTIATION_IN_THYMUS	-0.08007	-0.0030051	0.18954	0.66365	0.33355	0.012526	0.18409	0.03501	2.45051	0.117486	0.29659
GOBP_POSITIVE_REGULATION_OF_RRNA_PROCESSING	0.10141	0.0023614	0.22401	0.32538	0.61125	0.014242	0.23746	0.0050292	2.43917	0.118339	0.296815
GOBP_2FE_2S_CLUSTER_ASSEMBLY	0.021558	0.00047625	0.26394	0.46745	0.62102	0.013727	0.27892	0.012997	2.43695	0.118506	0.296815
GOBP_PEPTIDYL_GLUTAMIC_ACID_MODIFICATION	-0.011517	-0.00044045	0.16617	0.52763	0.35339	0.013523	0.16433	0.015764	2.43802	0.118425	0.296815
GOBP_ATRIAL_CARDIAC_MUSCLE_CELL_MEMBRANE_REPOLARIZATION	0.77231	0.016086	0.34262	0.012101	0.015947	0.00033234	0.34374	0.4815	2.42876	0.119127	0.297817
GOBP_NEGATIVE_REGULATION_OF_TELOMERE_CAPPING	-0.11303	-0.0023542	0.26567	0.66474	0.50454	0.010515	0.29484	0.043527	2.42137	0.11969	0.298673
GOBP_MITOCHONDRIAL_PROTEIN_CATABOLIC_PROCESS	0.99013	0.017861	0.32741	0.0012484	0.29217	0.0052735	0.30977	0.1728	2.39792	0.121497	0.302622
REACTOME_ACTIVATION_OF_MATRIX_METALLOPROTEINASES	0.35726	0.014401	0.18536	0.026977	-0.047228	-0.0019049	0.1849	0.6008	2.38686	0.122359	0.302656
GOBP_NEPHRON_DEVELOPMENT	0.15531	0.013768	0.081426	0.02824	-0.019275	-0.0017096	0.078416	0.59708	2.38511	0.122496	0.302656
GOBP_ACYLGLYCEROL_TRANSPORT	0.56586	0.011025	0.31585	0.036609	-0.11692	-0.0022793	0.31049	0.64675	2.37651	0.123173	0.302656
GOBP_REGULATION_OF_CARDIAC_MUSCLE_CELL_MEMBRANE_REPOLARIZATION	0.36636	0.012933	0.20735	0.038635	-0.085374	-0.0030156	0.20656	0.66031	2.38222	0.122723	0.302656
GOBP_NEUROMUSCULAR_PROCESS_CONTROLLING_BALANCE	0.036738	0.0018723	0.13822	0.3952	0.33478	0.017072	0.13436	0.0063611	2.39062	0.122065	0.302656
GOBP_ORGANELLE_ASSEMBLY	-0.0011649	-0.0002551	0.028601	0.51624	0.060804	0.013309	0.028253	0.015699	2.37596	0.123216	0.302656
GOBP_BIOLOGICAL_PROCESS_INVOLVED_IN_INTERACTION_WITH_SYMBIONT	-0.017391	-0.0013273	0.086241	0.57991	0.16897	0.012904	0.084775	0.023128	2.37484	0.123304	0.302656
REACTOME_HSF1_ACTIVATION	-0.069262	-0.0025994	0.16892	0.6591	0.29909	0.011232	0.16842	0.037885	2.38462	0.122535	0.302656
GOBP_MITOCHONDRIAL_GENOME_MAINTENANCE	-0.032987	-0.0013516	0.13794	0.5945	0.27627	0.011327	0.14626	0.029463	2.36619	0.12399	0.303786
KEGG_ALLOGRAFT_REJECTION	-0.02503	-0.00071374	0.23932	0.54165	0.51007	0.014553	0.2529	0.021862	2.36184	0.124335	0.304081
GOBP_NEGATIVE_REGULATION_OF_CARDIOCYTE_DIFFERENTIATION	0.1501	0.0038285	0.25094	0.27487	0.69904	0.017841	0.25537	0.0031002	2.35079	0.12522	0.30569
GOBP_NEGATIVE_REGULATION_OF_RESPIRATORY_BURST_INVOLVED_IN_INFLAMMATORY_RESPONSE	1.3422	0.022103	0.41845	0.00067051	0.42627	0.0070238	0.42965	0.16057	2.3323	0.126714	0.306688
GOBP_NUCLEAR_TRANSCRIBED_MRNA_CATABOLIC_PROCESS_DEADENYLATION_INDEPENDENT_DECAY	0.94504	0.018413	0.32014	0.0015807	0.26295	0.0051262	0.31318	0.20057	2.31961	0.127752	0.306688
GOCC_BRCA1_C_COMPLEX	0.76461	0.013793	0.33694	0.011631	0.026695	0.00048184	0.34648	0.46929	2.33122	0.126803	0.306688
GOBP_POLYOL_TRANSMEMBRANE_TRANSPORT	0.52735	0.012279	0.26794	0.024534	-0.030136	-0.00070216	0.24946	0.54808	2.31895	0.127806	0.306688
GOBP_NEUROINFLAMMATORY_RESPONSE	0.23181	0.013846	0.11784	0.024589	-0.022529	-0.0013465	0.11857	0.57535	2.31484	0.128145	0.306688
GOBP_REGULATION_OF_EXTRACELLULAR_MATRIX_ORGANIZATION	0.23746	0.012951	0.12742	0.0312	-0.033783	-0.0018437	0.12497	0.60654	2.30973	0.128566	0.306688
REACTOME_HEPARAN_SULFATE_HEPARIN_HS_GAG_METABOLISM	0.23477	0.012211	0.13835	0.04486	-0.061334	-0.0031919	0.13602	0.67397	2.32924	0.126964	0.306688
GOMF_HYDROLASE_ACTIVITY_ACTING_ON_CARBON_NITROGEN_BUT_NOT_PEPTIDE_BONDS_IN_LINEAR_AMIDINES	0.17867	0.003947	0.27372	0.25696	0.77066	0.017035	0.2735	0.0024209	2.34064	0.126038	0.306688
GOBP_REGULATION_OF_CARDIOBLAST_DIFFERENTIATION	0.19352	0.0034909	0.35219	0.29134	0.94052	0.016976	0.34266	0.0030311	2.31104	0.128458	0.306688
GOBP_REGULATION_OF_CALCIDIOL_1_MONOOXYGENASE_ACTIVITY	0.089497	0.0016144	0.33155	0.39361	0.81405	0.014693	0.34076	0.0084532	2.32247	0.127518	0.306688
GOBP_NEGATIVE_REGULATION_OF_INFLAMMATORY_RESPONSE_TO_ANTIGENIC_STIMULUS	0.0054034	0.00020665	0.17272	0.48752	0.38075	0.01457	0.17546	0.01501	2.32413	0.127381	0.306688
GOBP_TELOMERASE_HOLOENZYME_COMPLEX_ASSEMBLY	-0.0047559	-8.579e-05	0.37382	0.50508	0.78971	0.014254	0.36207	0.014594	2.33047	0.126863	0.306688
GOMF_LIGAND_GATED_SODIUM_CHANNEL_ACTIVITY	-0.1105	-0.0026986	0.27056	0.65852	0.46233	0.011297	0.26244	0.039072	2.30954	0.128582	0.306688
GOMF_MRNA_5_PHOSPHATASE_ACTIVITY	1.4904	0.024543	0.45529	0.00053226	0.50826	0.0083749	0.46184	0.13556	2.29347	0.129919	0.308472
GOBP_NEGATIVE_REGULATION_OF_MRNA_METABOLIC_PROCESS	0.18426	0.012629	0.094318	0.025381	-0.022487	-0.0015421	0.098588	0.59021	2.29617	0.129693	0.308472
GOBP_CARDIOLIPIN_METABOLIC_PROCESS	0.053932	0.0014857	0.20676	0.39711	0.49129	0.013543	0.20173	0.0074428	2.29232	0.130015	0.308472
GOBP_RESPONSE_TO_STEROL_DEPLETION	0.34114	0.010655	0.20552	0.048477	-0.083342	-0.0026047	0.19097	0.66873	2.28928	0.13027	0.308534
GOBP_INTRACELLULAR_AMINO_ACID_HOMEOSTASIS	0.61162	0.012739	0.31865	0.027474	-0.066171	-0.0013791	0.31754	0.58254	2.27011	0.131891	0.311051
GOBP_LABYRINTHINE_LAYER_MORPHOGENESIS	0.38897	0.01343	0.20821	0.030879	-0.05372	-0.0018559	0.2077	0.60204	2.26584	0.132254	0.311051
GOBP_REGULATION_OF_STRIATED_MUSCLE_TISSUE_DEVELOPMENT	0.029585	0.00089804	0.24228	0.45141	0.52884	0.016062	0.22624	0.0097108	2.26835	0.132041	0.311051
GOBP_LEYDIG_CELL_DIFFERENTIATION	0.0087011	0.00020261	0.28995	0.48803	0.62774	0.014626	0.29148	0.015642	2.26709	0.132148	0.311051
GOBP_TELOMERIC_D_LOOP_DISASSEMBLY	0.29703	0.0057872	0.32432	0.17988	1.0073	0.019637	0.34319	0.0016697	2.26263	0.132528	0.311154
GOBP_MEMBRANE_REPOLARIZATION_DURING_ACTION_POTENTIAL	0.46585	0.017144	0.19793	0.0092999	0.045123	0.0016616	0.19812	0.40992	2.257	0.133012	0.311172
GOBP_REPRODUCTION	0.049723	0.013068	0.02506	0.023627	-0.0032055	-0.00084267	0.024742	0.55154	2.2589	0.132848	0.311172
GOBP_CELL_PROLIFERATION_IN_FOREBRAIN	0.11363	0.003833	0.20119	0.28612	0.54325	0.018337	0.20345	0.003794	2.25449	0.133228	0.311172
GOBP_LOCALIZATION_WITHIN_MEMBRANE	0.074105	0.013474	0.035347	0.018025	-0.00042848	-7.7953e-05	0.034939	0.50489	2.24895	0.133705	0.311541
GOBP_ENDOPLASMIC_RETICULUM_TUBULAR_NETWORK_FORMATION	0.7234	0.011913	0.43645	0.048722	-0.16317	-0.0026887	0.40086	0.65802	2.2382	0.134637	0.311541
REACTOME_RAF_ACTIVATION	0.0099873	0.0004222	0.15264	0.47392	0.33511	0.014175	0.15437	0.014978	2.24288	0.134231	0.311541
REACTOME_HDL_ASSEMBLY	0.0075413	0.00015707	0.27721	0.48915	0.58361	0.012163	0.26744	0.014554	2.23668	0.13477	0.311541
GOMF_PROTEIN_KINASE_ACTIVITY	-0.0040729	-0.00068867	0.039058	0.54153	0.078365	0.013258	0.038884	0.02194	2.23737	0.13471	0.311541
GOBP_POSITIVE_REGULATION_OF_MITOCHONDRION_ORGANIZATION	-0.04209	-0.0026254	0.10495	0.65581	0.18107	0.011301	0.10607	0.043921	2.23668	0.13477	0.311541
GOBP_NEGATIVE_REGULATION_OF_UBIQUITIN_PROTEIN_LIGASE_ACTIVITY	-0.04516	-0.0011519	0.27084	0.56621	0.51267	0.013084	0.25779	0.023373	2.22569	0.135732	0.313227
GOBP_REGULATION_OF_NEUROTRANSMITTER_SECRETION	0.21413	0.013631	0.10663	0.022316	-0.012761	-0.00081282	0.10893	0.54663	2.21554	0.136628	0.314756
GOBP_NEGATIVE_REGULATION_OF_MYELINATION	0.50641	0.011187	0.30667	0.049342	-0.101	-0.0022325	0.27013	0.64575	2.20904	0.137204	0.315545
GOMF_TOXIN_TRANSMEMBRANE_TRANSPORTER_ACTIVITY	-0.13883	-0.003067	0.32618	0.66481	0.55163	0.012193	0.33387	0.049252	2.18824	0.139068	0.31929
GOMF_ATPASE_BINDING	-0.039529	-0.0026465	0.10041	0.65309	0.17014	0.011398	0.10059	0.045386	2.17624	0.140157	0.321242
GOBP_ENDOPLASMIC_RETICULUM_PLASMA_MEMBRANE_TETHERING	1.2923	0.02128	0.31823	2.4557e-05	0.60107	0.0099041	0.34526	0.040855	2.16714	0.140989	0.321662
GOBP_GLYCEROL_TRANSMEMBRANE_TRANSPORT	0.77683	0.015136	0.35516	0.014368	0.039772	0.00077537	0.35302	0.45515	2.16642	0.141055	0.321662
GOMF_GLYCEROL_TRANSMEMBRANE_TRANSPORTER_ACTIVITY	0.77683	0.015136	0.35516	0.014368	0.039772	0.00077537	0.35302	0.45515	2.16642	0.141055	0.321662
GOBP_HAIR_FOLLICLE_PLACODE_FORMATION	1.0397	0.015315	0.45706	0.011464	0.095882	0.0014131	0.4505	0.41573	2.16288	0.141379	0.321858
GOBP_GLUTATHIONE_METABOLIC_PROCESS	0.23429	0.012063	0.13214	0.038127	-0.037382	-0.0019259	0.12991	0.61323	2.14941	0.142624	0.324146
GOBP_GLUTAMATE_SECRETION	0.37101	0.013379	0.19367	0.027711	-0.032796	-0.0011833	0.19748	0.56595	2.13132	0.144317	0.326345
GOBP_MAINTENANCE_OF_ORGANELLE_LOCATION	0.16811	0.004288	0.21739	0.21967	0.63901	0.016309	0.2378	0.0036066	2.13614	0.143863	0.326345
GOBP_REGULATION_OF_CARDIOCYTE_DIFFERENTIATION	-0.02257	-0.00083062	0.18058	0.54973	0.35075	0.012916	0.18086	0.026238	2.13363	0.144099	0.326345
GOBP_MEMBRANE_DOCKING	0.27957	0.019271	0.088594	0.00080204	0.097427	0.0067196	0.088826	0.13637	2.1079	0.146541	0.32738
GOBP_IMMUNE_RESPONSE_REGULATING_SIGNALING_PATHWAY	0.12476	0.01775	0.04762	0.0044019	0.027384	0.0038933	0.047162	0.28075	2.11092	0.146251	0.32738
GOBP_HIGH_DENSITY_LIPOPROTEIN_PARTICLE_REMODELING	0.61151	0.017437	0.26572	0.010693	0.073896	0.0021084	0.2584	0.38745	2.1039	0.146924	0.32738
REACTOME_NONSENSE_MEDIATED_DECAY_NMD	0.16858	0.012687	0.084788	0.023398	-0.0039514	-0.00029755	0.083302	0.51892	2.10692	0.146634	0.32738
GOMF_CYSTEINE_TYPE_ENDOPEPTIDASE_ACTIVITY_INVOLVED_IN_APOPTOTIC_PROCESS	0.45713	0.01166	0.23621	0.026483	-0.024734	-0.00063126	0.23392	0.5421	2.10103	0.1472	0.32738
GOBP_T_CELL_MEDIATED_IMMUNITY	0.095934	0.0070117	0.10009	0.16892	0.30173	0.022066	0.10042	0.0013307	2.10684	0.146642	0.32738
GOBP_SOMATIC_STEM_CELL_DIVISION	0.16904	0.0041281	0.28724	0.27811	0.75646	0.018485	0.28434	0.0039058	2.11233	0.146116	0.32738
GOBP_POSITIVE_REGULATION_OF_INTERLEUKIN_17_PRODUCTION	0.030664	0.0011508	0.1774	0.43139	0.3929	0.014754	0.17427	0.012087	2.12182	0.145214	0.32738
GOBP_HOST_MEDIATED_REGULATION_OF_INTESTINAL_MICROBIOTA_COMPOSITION	-0.023808	-0.00049588	0.28878	0.53285	0.56695	0.011816	0.28588	0.023683	2.11357	0.145999	0.32738
GOBP_POSITIVE_REGULATION_OF_NK_T_CELL_ACTIVATION	-0.10265	-0.0022677	0.3114	0.62916	0.53537	0.011834	0.31098	0.042584	2.10178	0.147128	0.32738
GOBP_INOSITOL_PHOSPHATE_BIOSYNTHETIC_PROCESS	0.30041	0.011489	0.16405	0.033542	-0.03752	-0.0014358	0.16586	0.58948	2.09836	0.147457	0.327414
REACTOME_RHOJ_GTPASE_CYCLE	0.27566	0.01448	0.12333	0.012711	0.02693	0.0014154	0.12065	0.41169	2.07838	0.149398	0.330147
REACTOME_SIGNALING_BY_RHO_GTPASES_MIRO_GTPASES_AND_RHOBTB3	0.075442	0.013749	0.036204	0.018596	0.0022339	0.00040735	0.035606	0.47499	2.07849	0.149388	0.330147
GOBP_POSITIVE_REGULATION_OF_LIPID_KINASE_ACTIVITY	0.055775	0.0024281	0.14546	0.3507	0.35462	0.015447	0.14786	0.0082389	2.07591	0.14964	0.330147
GOCC_CELL_TIP	-0.12592	-0.0020736	0.36027	0.63665	0.5934	0.0097777	0.34567	0.04303	2.07564	0.149667	0.330147
GOBP_INTERSTRAND_CROSS_LINK_REPAIR	-0.0036402	-0.00016511	0.13956	0.5104	0.28679	0.013016	0.14573	0.024548	2.07175	0.150049	0.330451
GOBP_VESICLE_DOCKING_INVOLVED_IN_EXOCYTOSIS	0.27557	0.013139	0.13642	0.021699	0.00010657	5.0841e-06	0.13504	0.49969	2.05937	0.151272	0.331325
GOBP_HYPOTONIC_RESPONSE	0.54486	0.013897	0.27479	0.023703	-0.019769	-0.00050455	0.28116	0.52803	2.06266	0.150946	0.331325
GOMF_CALCIUM_ION_BINDING	0.070334	0.013021	0.038797	0.034935	-0.0077586	-0.0014371	0.038235	0.5804	2.05534	0.151673	0.331325
GOBP_REGULATION_OF_INWARD_RECTIFIER_POTASSIUM_CHANNEL_ACTIVITY	0.76355	0.012574	0.44744	0.043969	-0.14537	-0.0023954	0.44912	0.62691	2.05552	0.151656	0.331325
GOBP_LEUKOTRIENE_BIOSYNTHETIC_PROCESS	0.37784	0.011801	0.22904	0.049516	-0.082877	-0.0025901	0.22528	0.64352	2.05658	0.15155	0.331325
GOMF_LYSINE_ACETYLATED_HISTONE_BINDING	0.31664	0.010681	0.18008	0.039357	-0.0535	-0.0018058	0.18534	0.61358	2.05158	0.152049	0.331609
GOMF_TRANSFERRIN_RECEPTOR_BINDING	0.51268	0.011326	0.30637	0.04713	-0.11566	-0.0025566	0.31446	0.64349	2.04833	0.152373	0.33178
GOBP_REGULATION_OF_TELOMERASE_ACTIVITY	-0.052392	-0.0026976	0.13218	0.65408	0.21098	0.01087	0.12825	0.049988	2.04498	0.152709	0.331977
GOBP_REGULATION_OF_PHOSPHOLIPID_TRANSPORT	0.48696	0.013886	0.23282	0.018246	0.016794	0.00047916	0.23285	0.47125	2.03881	0.15333	0.33279
GOBP_POSITIVE_REGULATION_OF_FIBROBLAST_GROWTH_FACTOR_RECEPTOR_SIGNALING_PATHWAY	1.2797	0.024934	0.34319	9.6413e-05	0.59499	0.0116	0.33979	0.039977	2.0101	0.156256	0.332798
GOBP_REGULATION_OF_RNA_BINDING	0.61558	0.015701	0.26143	0.0092752	0.12627	0.0032226	0.22471	0.28709	2.01467	0.155785	0.332798
REACTOME_REPRESSION_OF_WNT_TARGET_GENES	0.48979	0.013493	0.25174	0.02586	-0.015699	-0.00043275	0.25132	0.5249	2.01936	0.155305	0.332798
GOBP_NITRIC_OXIDE_SYNTHASE_BIOSYNTHETIC_PROCESS	0.43719	0.014393	0.22499	0.026008	-0.014588	-0.00048056	0.22348	0.52602	2.02959	0.154262	0.332798
GOBP_REGULATION_OF_GLUCOCORTICOID_SECRETION	0.5861	0.013648	0.31899	0.033086	-0.003779	-8.8047e-05	0.26667	0.50565	2.01286	0.155972	0.332798
GOMF_GDP_BINDING	0.17809	0.010717	0.10445	0.044108	-0.034424	-0.0020729	0.10734	0.62578	2.01332	0.155924	0.332798
GOMF_GTP_DEPENDENT_PROTEIN_BINDING	0.3478	0.012008	0.20529	0.045127	-0.052919	-0.0018282	0.19259	0.60825	2.02658	0.154568	0.332798
GOCC_POSTSYNAPTIC_RECYCLING_ENDOSOME	0.50603	0.0098592	0.30493	0.048519	-0.076073	-0.0014831	0.27481	0.60904	2.01091	0.156172	0.332798
KEGG_AUTOIMMUNE_THYROID_DISEASE	0.1598	0.0063333	0.19289	0.20372	0.5569	0.022085	0.20058	0.0027503	2.03629	0.153583	0.332798
GOBP_POSITIVE_REGULATION_OF_COLLATERAL_SPROUTING	-0.0205	-0.00047735	0.26635	0.53067	0.49789	0.011601	0.25054	0.023452	2.00974	0.156292	0.332798
GOMF_TRANSCRIPTION_COACTIVATOR_ACTIVITY	-0.012041	-0.0014037	0.054823	0.58692	0.097053	0.011299	0.054002	0.036161	2.00979	0.156287	0.332798
GOBP_POSITIVE_REGULATION_OF_LAMELLIPODIUM_ASSEMBLY	-0.050654	-0.0019372	0.17437	0.61428	0.29326	0.011222	0.16842	0.040834	2.01253	0.156005	0.332798
GOBP_LEUKOCYTE_ADHESION_TO_VASCULAR_ENDOTHELIAL_CELL	0.27391	0.013366	0.14187	0.026765	-0.0060019	-0.00029306	0.1376	0.5174	2.00586	0.156692	0.333125
GOBP_TELOMERIC_LOOP_DISASSEMBLY	0.019351	0.00042748	0.26492	0.47089	0.55855	0.012346	0.27547	0.021305	1.99044	0.158295	0.335682
GOBP_DEVELOPMENT_OF_PRIMARY_FEMALE_SEXUAL_CHARACTERISTICS	-0.015894	-0.0011848	0.092033	0.56855	0.16921	0.012621	0.093772	0.035585	1.98476	0.158889	0.335682
GOBP_REGULATION_OF_DOPAMINERGIC_NEURON_DIFFERENTIATION	-0.070843	-0.0017301	0.27476	0.60173	0.4736	0.011573	0.27146	0.040534	1.98694	0.158662	0.335682
GOCC_CLEAVAGE_FURROW	-0.044616	-0.0023889	0.1239	0.64061	0.19767	0.01059	0.11919	0.048622	1.98605	0.158755	0.335682
REACTOME_DISEASES_OF_MISMATCH_REPAIR_MMR	1.1297	0.018604	0.55253	0.02045	0.23979	0.0039511	0.314	0.22254	1.9608	0.161427	0.337063
GOBP_MAINTENANCE_OF_PROTEIN_LOCATION_IN_EXTRACELLULAR_REGION	0.7237	0.015073	0.36228	0.022888	-0.01663	-0.00034658	0.3833	0.5173	1.97037	0.160409	0.337063
GOBP_RRNA_BASE_METHYLATION	0.47233	0.0098378	0.25958	0.03442	-0.016726	-0.00034858	0.2338	0.52852	1.95975	0.16154	0.337063
GOMF_PHOSPHATE_ION_BINDING	0.52647	0.012857	0.29257	0.035978	-0.050808	-0.0012415	0.2903	0.56947	1.96178	0.161323	0.337063
GOBP_URATE_TRANSPORT	0.062792	0.0013078	0.34282	0.42734	0.76999	0.016047	0.3706	0.018875	1.96229	0.161268	0.337063
GOBP_ARGININE_METABOLIC_PROCESS	0.025791	0.00078288	0.20881	0.45085	0.44106	0.013396	0.20968	0.017716	1.96932	0.16052	0.337063
GOBP_REGULATION_OF_T_CIRCLE_FORMATION	-0.068515	-0.0011283	0.30848	0.58788	0.60149	0.0099109	0.36493	0.04966	1.96601	0.160872	0.337063
GOBP_ORGANOPHOSPHATE_ESTER_TRANSPORT	-0.020771	-0.001816	0.080121	0.60227	0.13649	0.011941	0.078444	0.04094	1.96702	0.160765	0.337063
GOMF_MHC_CLASS_I_RECEPTOR_ACTIVITY	0.64041	0.016335	0.29176	0.014089	0.072977	0.0018625	0.28318	0.39832	1.94768	0.162837	0.339244
GOBP_NEGATIVE_REGULATION_OF_ADAPTIVE_IMMUNE_RESPONSE	0.0061245	0.000331	0.12569	0.48057	0.25139	0.013595	0.12343	0.020847	1.93843	0.163839	0.340806
GOBP_DENDRITIC_SPINE_MAINTENANCE	0.64459	0.021221	0.21542	0.0013866	0.22386	0.0073741	0.2123	0.14584	1.93506	0.164206	0.341043
GOBP_CYTOKINE_PRODUCTION	0.072367	0.013832	0.035643	0.021168	0.0027289	0.00052083	0.03527	0.46916	1.92868	0.164903	0.341965
GOBP_POSITIVE_REGULATION_OF_PROTEIN_TYROSINE_KINASE_ACTIVITY	-0.0015471	-7.5499e-05	0.14551	0.50424	0.27724	0.013537	0.1388	0.022897	1.92198	0.165638	0.342963
REACTOME_PLASMA_LIPOPROTEIN_ASSEMBLY_REMODELING_AND_CLEARANCE	0.22225	0.014053	0.10593	0.017957	0.016204	0.0010253	0.10514	0.43876	1.9059	0.16742	0.343686
GOBP_CELLULAR_HYPOTONIC_RESPONSE	0.57068	0.013288	0.29893	0.028136	-0.020743	-0.00048329	0.307	0.52693	1.90504	0.167515	0.343686
GOBP_NEUROENDOCRINE_CELL_DIFFERENTIATION	0.024266	0.00071461	0.22676	0.45739	0.4634	0.013655	0.22261	0.018693	1.90976	0.16699	0.343686
GOBP_NEURAL_PRECURSOR_CELL_PROLIFERATION	-0.0086812	-0.00076692	0.075906	0.54553	0.13958	0.012338	0.075908	0.032982	1.90749	0.167243	0.343686
GOBP_REGULATION_OF_SISTER_CHROMATID_SEGREGATION	-0.022161	-0.001652	0.0832	0.60502	0.13776	0.010275	0.080538	0.043596	1.90734	0.167259	0.343686
GOMF_TRANSITION_METAL_ION_TRANSMEMBRANE_TRANSPORTER_ACTIVITY	-0.040623	-0.0018182	0.14191	0.61266	0.22909	0.01026	0.13418	0.04389	1.90718	0.167277	0.343686
GOBP_NEGATIVE_REGULATION_OF_RESPIRATORY_BURST	1.2473	0.0225	0.38944	0.00068146	0.4805	0.0086728	0.39841	0.11391	1.89431	0.168717	0.343785
GOCC_CD95_DEATH_INDUCING_SIGNALING_COMPLEX	1.09	0.019662	0.38927	0.0025579	0.34984	0.0063144	0.37589	0.17601	1.87087	0.171375	0.343785
REACTOME_FGFRL1_MODULATION_OF_FGFR1_SIGNALING	0.65701	0.017442	0.27275	0.0080072	0.12858	0.0034156	0.27216	0.31831	1.88085	0.170237	0.343785
GOBP_HYPOTHALAMUS_DEVELOPMENT	0.37127	0.012819	0.19848	0.030711	-0.013663	-0.000472	0.19986	0.52725	1.86761	0.171749	0.343785
GOMF_VIRION_BINDING	0.53294	0.013015	0.28608	0.031247	-0.027604	-0.00067453	0.29413	0.53738	1.86636	0.171893	0.343785
GOBP_MRNA_PSEUDOURIDINE_SYNTHESIS	0.53137	0.011068	0.28593	0.031564	-0.052124	-0.0010863	0.31683	0.56534	1.86928	0.171558	0.343785
GOBP_POSITIVE_REGULATION_OF_BONE_RESORPTION	0.43268	0.013514	0.23336	0.031866	-0.02018	-0.00063068	0.23447	0.53429	1.87404	0.171013	0.343785
GOMF_INTRACELLULAR_LIGAND_GATED_MONOATOMIC_ION_CHANNEL_ACTIVITY	0.3401	0.013007	0.18349	0.031909	-0.015781	-0.0006039	0.18451	0.53408	1.87043	0.171426	0.343785
REACTOME_INTRAFLAGELLAR_TRANSPORT	0.21582	0.011664	0.11905	0.034936	-0.010347	-0.00055953	0.11311	0.53644	1.89683	0.168433	0.343785
GOBP_PROTEIN_CONTAINING_COMPLEX_REMODELING	0.28938	0.012047	0.17028	0.044624	-0.038337	-0.0015969	0.16622	0.5912	1.89668	0.16845	0.343785
GOBP_NEGATIVE_REGULATION_OF_RNA_SPLICING	0.29182	0.01074	0.17236	0.045235	-0.050296	-0.0018521	0.18058	0.60969	1.87819	0.17054	0.343785
GOMF_STEROL_TRANSFER_ACTIVITY	0.32129	0.011342	0.19518	0.049879	-0.052131	-0.0018414	0.18839	0.609	1.89497	0.168643	0.343785
GOBP_POSITIVE_REGULATION_OF_ACTIVATED_T_CELL_PROLIFERATION	0.14696	0.0052992	0.17858	0.20529	0.50755	0.017928	0.19259	0.004206	1.88492	0.169776	0.343785
GOBP_NEUROTRANSMITTER_LOADING_INTO_SYNAPTIC_VESICLE	0.14883	0.0030999	0.32271	0.32233	0.79995	0.016672	0.34643	0.010473	1.89135	0.169049	0.343785
GOBP_POSITIVE_REGULATION_OF_CARDIOCYTE_DIFFERENTIATION	0.021496	0.00057066	0.24297	0.46475	0.48792	0.012961	0.23786	0.020126	1.88174	0.170137	0.343785
GOBP_NEGATIVE_REGULATION_OF_CHEMOKINE_C_C_MOTIF_LIGAND_5_PRODUCTION	-0.046	-0.00075751	0.38309	0.54779	0.68998	0.011369	0.37862	0.034209	1.8671	0.171808	0.343785
GOBP_SPERM_MITOCHONDRIAL_SHEATH_ASSEMBLY	-0.07349	-0.0012102	0.44816	0.56513	0.8426	0.012418	0.49498	0.04436	1.88228	0.170075	0.343785
GOCC_PIGMENT_GRANULE	0.0086265	0.00064922	0.084193	0.4592	0.17372	0.013081	0.087028	0.022969	1.8589	0.172751	0.344992
KEGG_MELANOMA	-0.032173	-0.0019505	0.11954	0.60608	0.19721	0.011963	0.11913	0.048929	1.84738	0.174089	0.347149
GOBP_RESPIRATORY_BURST_INVOLVED_IN_DEFENSE_RESPONSE	0.4488	0.012797	0.24374	0.0328	-0.018451	-0.00052645	0.24286	0.53028	1.8441	0.174471	0.347398
GOBP_REGULATION_OF_CARDIAC_MUSCLE_CELL_DIFFERENTIATION	0.05342	0.0015732	0.21476	0.40178	0.46663	0.01375	0.21619	0.015455	1.83871	0.175102	0.348142
GOBP_POSITIVE_REGULATION_OF_GLIAL_CELL_MIGRATION	0.65763	0.015313	0.26519	0.0065764	0.15041	0.0035044	0.26459	0.28487	1.83329	0.175739	0.348382
GOMF_NEUROPEPTIDE_Y_RECEPTOR_ACTIVITY	-0.10295	-0.0021442	0.37475	0.60823	0.61214	0.012758	0.37193	0.049905	1.83432	0.175618	0.348382
GOMF_I_SMAD_BINDING	-0.067812	-0.0018681	0.28017	0.59562	0.46557	0.012834	0.27798	0.04699	1.82641	0.176552	0.34948
GOBP_POSITIVE_REGULATION_OF_AXON_EXTENSION_INVOLVED_IN_AXON_GUIDANCE	0.55253	0.010765	0.32459	0.044365	-0.052003	-0.0010138	0.31019	0.56657	1.81301	0.178148	0.352033
GOBP_APOLIPOPROTEIN_A_I_MEDIATED_SIGNALING_PATHWAY	0.13342	0.0021971	0.39993	0.36934	0.91493	0.015076	0.42103	0.014894	1.81121	0.178363	0.352033
REACTOME_FGFR3B_LIGAND_BINDING_AND_ACTIVATION	0.91572	0.017841	0.3829	0.0083945	0.18778	0.0036608	0.38344	0.31217	1.80459	0.179159	0.352608
GOBP_FORMATION_OF_EXTRACHROMOSOMAL_CIRCULAR_DNA	0.053891	0.0014307	0.21379	0.4005	0.46791	0.012429	0.22201	0.017541	1.80444	0.179177	0.352608
GOBP_LAMELLIPODIUM_ORGANIZATION	0.19359	0.013039	0.10169	0.028475	0.0027815	0.00018745	0.099423	0.48884	1.80007	0.179704	0.35302
GOBP_POSITIVE_REGULATION_OF_AXON_EXTENSION	-0.028823	-0.001181	0.16622	0.56883	0.28332	0.011616	0.16294	0.041041	1.79837	0.179909	0.35302
GOBP_POSITIVE_REGULATION_BY_SYMBIONT_OF_ENTRY_INTO_HOST	0.53502	0.014203	0.25385	0.017537	0.060291	0.0016015	0.24796	0.40395	1.78971	0.180961	0.354569
GOBP_REGULATION_OF_PLATELET_DERIVED_GROWTH_FACTOR_RECEPTOR_BETA_SIGNALING_PATHWAY	0.32639	0.0067982	0.30882	0.14528	0.92072	0.019189	0.31983	0.0019983	1.78704	0.181287	0.354692
GOBP_IMMUNE_RESPONSE_REGULATING_CELL_SURFACE_RECEPTOR_SIGNALING_PATHWAY	0.14726	0.017789	0.056907	0.0048331	0.040247	0.0048557	0.056509	0.23817	1.78053	0.182084	0.354939
GOBP_REGULATION_OF_ENDOTHELIAL_CELL_CHEMOTAXIS	0.45226	0.014513	0.22527	0.022346	0.028055	0.00090081	0.22444	0.45026	1.77957	0.182202	0.354939
GOBP_NEGATIVE_REGULATION_OF_ACUTE_INFLAMMATORY_RESPONSE	0.15939	0.0040655	0.27729	0.28271	0.67913	0.017333	0.2736	0.0065326	1.78014	0.182133	0.354939
GOBP_NEGATIVE_REGULATION_OF_NEURON_PROJECTION_REGENERATION	0.49017	0.013013	0.26383	0.0316	0.00096144	2.5539e-05	0.25596	0.4985	1.77118	0.183236	0.356439
GOBP_VACUOLAR_TRANSPORT	0.17089	0.015704	0.068904	0.006571	0.041359	0.003803	0.068994	0.27444	1.76466	0.184044	0.357496
GOMF_GLYCOLIPID_MANNOSYLTRANSFERASE_ACTIVITY	0.58434	0.0096227	0.3337	0.039973	-0.050828	-0.00083751	0.34313	0.55888	1.76102	0.184498	0.357637
REACTOME_COMPLEMENT_CASCADE	0.01683	0.00087533	0.14258	0.45302	0.28463	0.014813	0.14291	0.02321	1.75982	0.184647	0.357637
GOBP_DNA_REPLICATION_DEPENDENT_CHROMATIN_ASSEMBLY	0.70681	0.01275	0.3072	0.010707	0.13581	0.0024512	0.30286	0.32693	1.752	0.185625	0.358716
GOBP_NUCLEOSIDE_DIPHOSPHATE_METABOLIC_PROCESS	0.15698	0.012832	0.077332	0.021185	0.012994	0.0010628	0.076544	0.4326	1.75113	0.185735	0.358716
GOBP_ATRIAL_CARDIAC_MUSCLE_CELL_TO_AV_NODE_CELL_SIGNALING	0.46209	0.013608	0.24939	0.031957	-0.0042846	-0.00012625	0.24972	0.50684	1.74625	0.186349	0.359386
GOMF_POLYOL_TRANSMEMBRANE_TRANSPORTER_ACTIVITY	0.59411	0.014509	0.27187	0.01444	0.1024	0.0025021	0.25686	0.34508	1.72834	0.188622	0.363253
GOBP_NEGATIVE_REGULATION_OF_AMYLOID_PRECURSOR_PROTEIN_BIOSYNTHETIC_PROCESS	0.83206	0.015009	0.39691	0.018032	0.092637	0.0016721	0.40011	0.40845	1.72136	0.189519	0.364459
GOBP_NEGATIVE_REGULATION_OF_CANONICAL_WNT_SIGNALING_PATHWAY	0.20713	0.017201	0.081863	0.0057037	0.056491	0.0046939	0.080834	0.24233	1.71446	0.190407	0.365647
GOMF_GAMMA_CATENIN_BINDING	0.20688	0.0054922	0.2811	0.23088	0.7286	0.019354	0.28336	0.0050707	1.70857	0.191172	0.366593
GOBP_CENTROMERIC_SISTER_CHROMATID_COHESION	0.67958	0.015824	0.25588	0.0039592	0.16018	0.0037322	0.30514	0.29981	1.70115	0.192138	0.367434
GOBP_NEGATIVE_REGULATION_OF_DNA_METABOLIC_PROCESS	0.028555	0.0023713	0.075537	0.35271	0.16608	0.0138	0.073592	0.012017	1.70057	0.192213	0.367434
GOBP_COMPLEMENT_ACTIVATION_ALTERNATIVE_PATHWAY	0.075901	0.002015	0.27052	0.38952	0.5893	0.015654	0.28629	0.019784	1.69894	0.192427	0.367434
GOMF_ATP_GATED_ION_CHANNEL_ACTIVITY	0.74436	0.016444	0.30371	0.0071298	0.18836	0.0041636	0.30108	0.26579	1.69029	0.193562	0.369081
GOBP_POSITIVE_REGULATION_OF_TRANSFERASE_ACTIVITY	-0.00035256	-5.6713e-05	0.041356	0.5034	0.075166	0.012098	0.040948	0.033215	1.68378	0.194423	0.370199
GOBP_POSITIVE_REGULATION_OF_MITOCHONDRIAL_DEPOLARIZATION	0.65376	0.013617	0.35307	0.032047	0.016607	0.00034609	0.34283	0.48068	1.67622	0.195428	0.371486
GOBP_CELLULAR_DEFENSE_RESPONSE	0.23729	0.012093	0.12957	0.033537	0.0024009	0.00012243	0.12741	0.49248	1.67081	0.19615	0.371486
GOBP_NEGATIVE_REGULATION_OF_PLATELET_DERIVED_GROWTH_FACTOR_RECEPTOR_SIGNALING_PATHWAY	0.18883	0.0050129	0.24438	0.21986	0.63107	0.016763	0.23917	0.0041657	1.67268	0.1959	0.371486
GOBP_CANONICAL_WNT_SIGNALING_PATHWAY_INVOLVED_IN_CARDIAC_MUSCLE_CELL_FATE_COMMITMENT	0.247	0.0036382	0.39827	0.26757	0.97007	0.014297	0.39388	0.0068967	1.66634	0.19675	0.371486
GOBP_SPHINGOLIPID_METABOLIC_PROCESS	0.02497	0.0023019	0.072448	0.36518	0.15847	0.014618	0.073658	0.015725	1.66965	0.196305	0.371486
GOBP_PRESYNAPSE_ORGANIZATION	0.035329	0.001724	0.13939	0.39996	0.28954	0.014138	0.13897	0.018613	1.66803	0.196523	0.371486
GOBP_RESPONSE_TO_FORSKOLIN	0.33225	0.0088203	0.29991	0.13398	0.87752	0.02331	0.29908	0.0016749	1.65735	0.197962	0.372732
GOBP_CELL_PROLIFERATION_IN_MIDBRAIN	0.27552	0.0057387	0.31767	0.19289	0.84936	0.017701	0.31264	0.0032996	1.65758	0.19793	0.372732
GOBP_ADAPTIVE_IMMUNE_RESPONSE	0.042515	0.0061642	0.04835	0.18962	0.12943	0.018753	0.04755	0.0032486	1.64268	0.199959	0.375967
GOBP_POSITIVE_REGULATION_OF_MAMMARY_GLAND_EPITHELIAL_CELL_PROLIFERATION	0.0039171	7.0659e-05	0.39641	0.49606	0.7196	0.012988	0.39451	0.034081	1.63758	0.200657	0.376756
GOBP_NEGATIVE_REGULATION_OF_NEUROTRANSMITTER_SECRETION	0.90897	0.016397	0.38804	0.0095842	0.20185	0.0036433	0.39491	0.30463	1.63123	0.201533	0.377461
GOBP_RIBONUCLEOSIDE_DIPHOSPHATE_METABOLIC_PROCESS	0.15947	0.01217	0.0819	0.025771	0.012647	0.0009658	0.080894	0.43788	1.62676	0.202151	0.377461
REACTOME_RHO_GTPASES_ACTIVATE_FORMINS	0.14009	0.011944	0.074744	0.030459	0.0085068	0.00072576	0.071056	0.45235	1.62794	0.201988	0.377461
GOBP_REGULATION_OF_NUCLEAR_DIVISION	0.018134	0.001591	0.071723	0.4002	0.14972	0.013144	0.074097	0.021667	1.62817	0.201956	0.377461
GOMF_INWARD_RECTIFIER_POTASSIUM_CHANNEL_ACTIVITY	0.51766	0.019428	0.18822	0.0029797	0.1774	0.006662	0.18973	0.17489	1.62097	0.202956	0.37844
GOBP_REGULATION_OF_SULFUR_METABOLIC_PROCESS	0.65548	0.016008	0.27779	0.0091519	0.1499	0.0036629	0.28542	0.29973	1.61135	0.204302	0.379379
GOBP_CELLULAR_CARBOHYDRATE_BIOSYNTHETIC_PROCESS	-0.004375	-0.0002691	0.10724	0.51627	0.19097	0.011753	0.11015	0.041486	1.61465	0.20384	0.379379
GOBP_RESPONSE_TO_DSRNA	-0.0070816	-0.00037198	0.14272	0.51979	0.24191	0.012714	0.1344	0.035946	1.61314	0.204051	0.379379
GOBP_CELLULAR_RESPONSE_TO_MACROPHAGE_COLONY_STIMULATING_FACTOR_STIMULUS	0.058542	0.0015541	0.27083	0.41443	0.54209	0.0144	0.26885	0.021891	1.60558	0.205115	0.380297
GOCC_CONE_PHOTORECEPTOR_OUTER_SEGMENT	-0.035547	-0.00074039	0.3478	0.5407	0.58678	0.012229	0.34715	0.045497	1.60384	0.205361	0.380297
GOBP_REGULATION_OF_CELL_DEVELOPMENT	0.011001	0.0021955	0.034058	0.37335	0.071569	0.014282	0.033663	0.016757	1.59976	0.205937	0.380843
REACTOME_PHOSPHOLIPASE_C_MEDIATED_CASCADE_FGFR4	0.48676	0.01341	0.25515	0.028222	0.042252	0.0011647	0.24207	0.43072	1.59732	0.206284	0.380962
GOBP_MOLTING_CYCLE	0.18908	0.014496	0.09197	0.019906	0.025953	0.001991	0.091265	0.38807	1.58511	0.208027	0.383656
GOBP_RENAL_SODIUM_ION_ABSORPTION	0.63203	0.013962	0.33234	0.028608	0.037657	0.00083239	0.33752	0.45558	1.57454	0.209549	0.383841
REACTOME_MITOCHONDRIAL_IRON_SULFUR_CLUSTER_BIOGENESIS	0.27058	0.0071831	0.21895	0.10828	0.66569	0.017683	0.22584	0.001603	1.5778	0.209078	0.383841
GOBP_REGULATION_OF_DNA_BIOSYNTHETIC_PROCESS	0.031494	0.0025223	0.081637	0.34983	0.17556	0.014069	0.080634	0.014739	1.57636	0.209286	0.383841
GOBP_REGULATION_OF_TORC1_SIGNALING	0.017771	0.00089619	0.12573	0.4438	0.24163	0.012193	0.12613	0.027704	1.58001	0.208759	0.383841
REACTOME_GAB1_SIGNALOSOME	0.023723	0.00072011	0.23765	0.46024	0.44556	0.013533	0.23732	0.030234	1.57756	0.209112	0.383841
REACTOME_FGFR2_LIGAND_BINDING_AND_ACTIVATION	0.70542	0.022636	0.23502	0.0013451	0.28859	0.0092661	0.23507	0.10979	1.57248	0.209847	0.383866
GOBP_ENDOCYTOSIS	0.081094	0.013822	0.039245	0.019404	0.012261	0.002091	0.039025	0.37669	1.54678	0.213611	0.38708
GOMF_SPHINGOSINE_1_PHOSPHATE_PHOSPHATASE_ACTIVITY	0.66772	0.01301	0.34324	0.025876	0.0031877	6.2144e-05	0.40807	0.49688	1.55311	0.212677	0.38708
GOBP_SPINAL_CORD_ASSOCIATION_NEURON_DIFFERENTIATION	0.29208	0.0071329	0.28906	0.15615	0.79864	0.019515	0.28486	0.0025293	1.55799	0.211959	0.38708
KEGG_DORSO_VENTRAL_AXIS_FORMATION	0.12621	0.0044553	0.1944	0.2581	0.46323	0.016363	0.1887	0.0070519	1.54747	0.21351	0.38708
GOBP_POSITIVE_REGULATION_OF_PHAGOCYTOSIS	0.074827	0.0043324	0.1235	0.2723	0.29417	0.017042	0.12563	0.0096058	1.55022	0.213103	0.38708
GOBP_REGULATION_OF_PROTEIN_NEDDYLATION	0.030838	0.00098956	0.19014	0.43558	0.35981	0.011553	0.18281	0.024528	1.55553	0.212321	0.38708
KEGG_BUTANOATE_METABOLISM	-0.0096933	-0.00040353	0.1573	0.52457	0.25945	0.010807	0.14834	0.040152	1.54954	0.213203	0.38708
GOMF_NUCLEAR_RETINOID_X_RECEPTOR_BINDING	0.49926	0.014236	0.26114	0.027959	0.059008	0.0016836	0.24042	0.40306	1.53832	0.214868	0.387279
GOMF_SEMAPHORIN_RECEPTOR_ACTIVITY	0.24675	0.0057456	0.30208	0.20702	0.7757	0.018073	0.30099	0.0049843	1.53859	0.214828	0.387279
REACTOME_VITAMINS	0.088619	0.0015986	0.35395	0.40115	0.71802	0.01296	0.36286	0.023929	1.54173	0.21436	0.387279
GOBP_CORONARY_ARTERY_MORPHOGENESIS	0.0082215	0.00018162	0.3491	0.49061	0.60968	0.013476	0.3353	0.034517	1.54399	0.214025	0.387279
GOCC_DNA_REPLICATION_PREINITIATION_COMPLEX	0.044655	0.001139	0.25331	0.43004	0.46576	0.011887	0.22645	0.01986	1.53604	0.215208	0.387374
GOBP_VESICLE_FUSION_WITH_GOLGI_APPARATUS	0.57977	0.012076	0.2732	0.016918	0.10633	0.0022159	0.26793	0.34575	1.53079	0.215994	0.388162
GOBP_CELLULAR_LIPID_METABOLIC_PROCESS	0.053547	0.011798	0.030013	0.037208	0.0009364	0.00020632	0.030152	0.48761	1.52928	0.216221	0.388162
REACTOME_RRNA_MODIFICATION_IN_THE_NUCLEUS_AND_CYTOSOL	0.17817	0.0098926	0.10518	0.045147	-0.0086375	-0.00047986	0.10865	0.53168	1.52604	0.216707	0.388519
GOBP_PROTEIN_LOCALIZATION_TO_CHROMOSOME	0.15945	0.011417	0.083933	0.028743	0.012252	0.00087784	0.085409	0.44297	1.51102	0.218983	0.390524
GOBP_REGULATION_OF_CELL_DIFFERENTIATION	0.018392	0.0049529	0.025172	0.2325	0.062036	0.016705	0.024998	0.0065433	1.51351	0.218604	0.390524
GOCC_LOW_DENSITY_LIPOPROTEIN_PARTICLE	0.073833	0.0018031	0.27638	0.39468	0.55285	0.013509	0.27436	0.021955	1.51298	0.218685	0.390524
GOBP_MACROPINOCYTOSIS	0.060258	0.0014716	0.24179	0.4016	0.50398	0.012315	0.26782	0.02994	1.51232	0.218785	0.390524
GOBP_SKELETAL_MYOFIBRIL_ASSEMBLY	0.71198	0.016579	0.26754	0.0038965	0.25576	0.005959	0.25772	0.16051	1.50827	0.219404	0.390759
REACTOME_ATF4_ACTIVATES_GENES_IN_RESPONSE_TO_ENDOPLASMIC_RETICULUM_STRESS	0.31173	0.011472	0.17509	0.037514	0.014706	0.00054153	0.16864	0.46526	1.49288	0.22177	0.393884
GOBP_POSITIVE_REGULATION_OF_ANIMAL_ORGAN_MORPHOGENESIS	0.15623	0.0066044	0.16326	0.1693	0.43945	0.018588	0.16473	0.003821	1.49124	0.222024	0.393884
GOBP_CHAPERONE_MEDIATED_PROTEIN_FOLDING	-0.0081723	-0.00048071	0.10668	0.53053	0.17669	0.0104	0.10741	0.049996	1.49118	0.222034	0.393884
GOBP_T_CELL_RECEPTOR_SIGNALING_PATHWAY	0.30597	0.024092	0.083896	0.00013306	0.16269	0.012762	0.082142	0.023828	1.48915	0.222349	0.393925
GOCC_CILIARY_ROOTLET	-0.002635	-6.9952e-05	0.24841	0.50423	0.42812	0.011372	0.25249	0.044991	1.47897	0.223936	0.396216
GOBP_PYRIMIDINE_RIBONUCLEOTIDE_BIOSYNTHETIC_PROCESS	0.51928	0.017096	0.19275	0.0035322	0.19455	0.0064086	0.18566	0.14736	1.4723	0.224983	0.396267
GOBP_PROTEIN_DNA_COMPLEX_SUBUNIT_ORGANIZATION	0.14855	0.014648	0.063846	0.0099947	0.03881	0.0038291	0.063937	0.27193	1.47507	0.224547	0.396267
GOBP_DETECTION_OF_CHEMICAL_STIMULUS_INVOLVED_IN_SENSORY_PERCEPTION_OF_TASTE	0.23454	0.011445	0.14255	0.04996	-0.0091008	-0.00044437	0.14169	0.52561	1.46945	0.225432	0.396267
REACTOME_UPTAKE_OF_DIETARY_COBALAMINS_INTO_ENTEROCYTES	0.11999	0.0027939	0.30027	0.34473	0.63675	0.014836	0.30226	0.017583	1.47111	0.22517	0.396267
GOMF_NADPLUS_PROTEIN_ASPARTATE_ADP_RIBOSYLTRANSFERASE_ACTIVITY	0.0075622	0.00012453	0.32826	0.49081	0.56488	0.0093076	0.32121	0.039334	1.47254	0.224946	0.396267
REACTOME_RESOLUTION_OF_SISTER_CHROMATID_COHESION	0.13957	0.011178	0.079248	0.03911	0.0074016	0.00059314	0.075103	0.46075	1.46539	0.226074	0.39688
GOBP_NEUROBLAST_MIGRATION	0.95971	0.017312	0.43378	0.013474	0.22165	0.0040006	0.43026	0.30323	1.45928	0.227045	0.397549
GOBP_RIBOSOMAL_SMALL_SUBUNIT_BIOGENESIS	0.18708	0.011669	0.096142	0.025843	0.018022	0.0011248	0.10163	0.42962	1.46028	0.226885	0.397549
GOBP_REGULATION_OF_ESTABLISHMENT_OF_PLANAR_POLARITY	0.2423	0.013095	0.12667	0.027889	0.031229	0.0016888	0.12126	0.39839	1.44885	0.228713	0.398739
GOBP_NEGATIVE_REGULATION_OF_PATHWAY_RESTRICTED_SMAD_PROTEIN_PHOSPHORYLATION	0.11419	0.0027886	0.3133	0.35776	0.64787	0.015831	0.31361	0.019429	1.44938	0.228628	0.398739
GOBP_PROTEIN_IMPORT_INTO_PEROXISOME_MEMBRANE	0.090796	0.0016379	0.34466	0.39611	0.66667	0.012033	0.33151	0.022169	1.45014	0.228506	0.398739
GOCC_CELL_DIVISION_SITE	0.0011879	7.4095e-05	0.10491	0.49548	0.17637	0.011008	0.10096	0.040329	1.44765	0.228905	0.398739
GOBP_RESPONSE_TO_MANGANESE_ION	0.54279	0.01831	0.19302	0.0024638	0.21447	0.007239	0.19395	0.13442	1.43969	0.23019	0.399944
REACTOME_ERBB2_ACTIVATES_PTK6_SIGNALING	0.070754	0.0018783	0.26781	0.39582	0.51825	0.013766	0.25954	0.02293	1.4398	0.230171	0.399944
GOBP_DOPAMINE_BIOSYNTHETIC_PROCESS	-0.019794	-0.00050488	0.27254	0.52895	0.43065	0.010991	0.25892	0.048138	1.43577	0.230825	0.400532
GOBP_LEUKOCYTE_TETHERING_OR_ROLLING	0.34969	0.014328	0.16879	0.01915	0.069731	0.0028589	0.16222	0.33366	1.4301	0.231749	0.401554
GOBP_CARDIAC_MUSCLE_CELL_MEMBRANE_REPOLARIZATION	0.30028	0.012885	0.1691	0.037892	0.014895	0.00063948	0.16858	0.4648	1.4285	0.232009	0.401554
REACTOME_RHOBTB2_GTPASE_CYCLE	0.36791	0.012411	0.19563	0.030018	0.041863	0.001413	0.19066	0.41311	1.4246	0.232648	0.402145
GOBP_MEMBRANE_LIPID_METABOLIC_PROCESS	0.041636	0.0043558	0.063468	0.25591	0.14889	0.015585	0.063771	0.0097857	1.42107	0.233228	0.402632
GOBP_AMYLOID_PRECURSOR_PROTEIN_BIOSYNTHETIC_PROCESS	0.45421	0.012058	0.26636	0.044085	0.0062904	0.00016709	0.26585	0.49056	1.41665	0.233955	0.402894
GOBP_REGULATION_OF_PRESYNAPSE_ORGANIZATION	0.14582	0.0056791	0.18208	0.2116	0.44996	0.017534	0.1793	0.0060481	1.41652	0.233977	0.402894
GOMF_CYTOKINE_RECEPTOR_BINDING	0.0071605	0.00082331	0.061654	0.45377	0.11082	0.01275	0.061608	0.036029	1.41446	0.234318	0.402967
GOBP_POSITIVE_REGULATION_OF_PROTEIN_KINASE_B_SIGNALING	0.11405	0.0085829	0.088435	0.098602	0.2646	0.019926	0.090775	0.0017809	1.41121	0.234855	0.403377
GOMF_GANGLIOSIDE_BINDING	0.7209	0.011871	0.43414	0.048414	-0.0011953	-1.9696e-05	0.43089	0.50111	1.39364	0.237791	0.407901
GOBP_ETHANOLAMINE_CONTAINING_COMPOUND_METABOLIC_PROCESS	0.020497	0.00039936	0.27497	0.47029	0.47827	0.009324	0.27462	0.040801	1.38756	0.238817	0.409141
GOCC_AMPA_GLUTAMATE_RECEPTOR_COMPLEX	0.0009175	3.2389e-05	0.19511	0.49812	0.3183	0.011243	0.1864	0.043859	1.38343	0.239517	0.409821
GOBP_GLUTATHIONE_CATABOLIC_PROCESS	0.049622	0.0010962	0.31937	0.43826	0.5741	0.01269	0.31213	0.032943	1.37937	0.240208	0.410483
GOCC_DENSE_BODY	0.75262	0.012394	0.40563	0.031776	0.051313	0.0008455	0.43937	0.45352	1.37544	0.24088	0.410585
GOBP_REGULATION_OF_NEUROINFLAMMATORY_RESPONSE	0.29908	0.012643	0.16809	0.037608	0.018372	0.00077711	0.17061	0.45712	1.37368	0.241181	0.410585
REACTOME_RESOLUTION_OF_D_LOOP_STRUCTURES_THROUGH_SYNTHESIS_DEPENDENT_STRAND_ANNEALING_SDSA	0.27293	0.010438	0.16571	0.049779	-0.005679	-0.00021732	0.17028	0.5133	1.37495	0.240963	0.410585
GOCC_CYTOSOLIC_RIBOSOME	0.17061	0.011626	0.09491	0.036129	0.014184	0.00096712	0.094434	0.44031	1.36503	0.242668	0.412366
GOBP_NEGATIVE_REGULATION_OF_HORMONE_BIOSYNTHETIC_PROCESS	0.29714	0.0069191	0.27103	0.13647	0.74643	0.017391	0.27305	0.0031345	1.3638	0.242879	0.412366
GOBP_NEGATIVE_REGULATION_OF_ARP2_3_COMPLEX_MEDIATED_ACTIN_NUCLEATION	0.27523	0.0053625	0.30733	0.18525	0.776	0.015128	0.30018	0.0048719	1.35875	0.243754	0.412366
GOBP_REGULATION_OF_CHROMOSOME_ORGANIZATION	0.034594	0.0039216	0.05444	0.26257	0.12477	0.014153	0.054963	0.011607	1.35876	0.243752	0.412366
GOBP_REGULATION_OF_RECEPTOR_MEDIATED_ENDOCYTOSIS	0.017588	0.0013237	0.089997	0.42253	0.164	0.01235	0.087576	0.030565	1.3594	0.243641	0.412366
REACTOME_FORMATION_OF_PARAXIAL_MESODERM	0.15334	0.0051727	0.20108	0.22286	0.46954	0.015849	0.18253	0.0050535	1.35569	0.244286	0.412749
GOCC_GOLGI_APPARATUS	0.069365	0.019091	0.023812	0.0017919	0.03028	0.0083334	0.023731	0.101	1.35169	0.244984	0.413178
GOBP_POSITIVE_REGULATION_OF_RECEPTOR_MEDIATED_ENDOCYTOSIS	0.062418	0.0032139	0.12988	0.3154	0.27328	0.01408	0.12688	0.015631	1.34869	0.245507	0.413178
GOCC_CONDENSED_NUCLEAR_CHROMOSOME	0.039647	0.0024901	0.096799	0.34106	0.20059	0.012606	0.099135	0.021524	1.34925	0.245409	0.413178
GOMF_OXIDOREDUCTASE_ACTIVITY_ACTING_ON_THE_CH_NH2_GROUP_OF_DONORS_OXYGEN_AS_ACCEPTOR	0.049668	0.0013683	0.25497	0.42278	0.4801	0.013234	0.26928	0.037307	1.34722	0.245765	0.413178
REACTOME_SYNTHESIS_OF_PIPS_AT_THE_ER_MEMBRANE	0.71134	0.011714	0.40295	0.038763	0.052211	0.0008603	0.40074	0.44817	1.34521	0.246117	0.413256
GOBP_POSITIVE_REGULATION_OF_RETINOIC_ACID_RECEPTOR_SIGNALING_PATHWAY	0.74558	0.012278	0.39926	0.030932	0.093851	0.0015464	0.39913	0.40705	1.3327	0.248325	0.416432
GOBP_POSITIVE_REGULATION_OF_CYTOKINE_PRODUCTION	0.074809	0.011394	0.044788	0.04744	0.0021726	0.00033036	0.044249	0.48042	1.33101	0.248625	0.416432
GOBP_NEGATIVE_REGULATION_OF_VASCULAR_ASSOCIATED_SMOOTH_MUSCLE_CELL_DIFFERENTIATION	0.58387	0.012161	0.32387	0.035718	0.050505	0.0010526	0.33167	0.43949	1.32379	0.249913	0.41771
GOBP_NEGATIVE_REGULATION_OF_HEMOPOIESIS	0.04882	0.0036741	0.093708	0.30119	0.19972	0.01504	0.091798	0.014797	1.32326	0.250007	0.41771
GOMF_NARROW_PORE_CHANNEL_ACTIVITY	0.054511	0.0017492	0.21835	0.40143	0.41042	0.013178	0.22069	0.031472	1.31428	0.251621	0.419887
GOBP_POSITIVE_REGULATION_OF_TELOMERE_MAINTENANCE_VIA_TELOMERE_LENGTHENING	0.022054	0.00097368	0.14224	0.43839	0.25243	0.011151	0.1423	0.038048	1.31105	0.252205	0.420342
GOBP_PYRIMIDINE_NUCLEOSIDE_MONOPHOSPHATE_METABOLIC_PROCESS	0.36874	0.012439	0.17357	0.016825	0.083135	0.0028061	0.17947	0.3216	1.30856	0.252656	0.420574
REACTOME_SIGNALING_BY_LRP5_MUTANTS	0.64228	0.011586	0.36054	0.037429	0.075693	0.0013662	0.34156	0.41231	1.30151	0.253937	0.422186
GOBP_GLOMERULUS_DEVELOPMENT	0.28186	0.016962	0.12024	0.009543	0.089971	0.0054176	0.11836	0.22359	1.29349	0.255406	0.422917
GOBP_KETONE_BIOSYNTHETIC_PROCESS	0.21763	0.01062	0.12214	0.037396	0.023084	0.0011271	0.11956	0.42345	1.2956	0.255018	0.422917
GOMF_METAL_ION_TRANSMEMBRANE_TRANSPORTER_ACTIVITY	0.02693	0.0039903	0.046704	0.2821	0.10198	0.015119	0.046662	0.014433	1.29227	0.25563	0.422917
REACTOME_EGFR_INTERACTS_WITH_PHOSPHOLIPASE_C_GAMMA	0.015864	0.00035044	0.33293	0.481	0.52681	0.011645	0.30095	0.040022	1.29617	0.254914	0.422917
GOBP_GLOMERULAR_MESANGIAL_CELL_PROLIFERATION	0.7182	0.018319	0.27347	0.0043206	0.28639	0.0073092	0.26533	0.14022	1.28428	0.257104	0.423466
GOBP_NEGATIVE_REGULATION_OF_PROTEIN_EXIT_FROM_ENDOPLASMIC_RETICULUM	0.46909	0.010923	0.267	0.039476	0.040242	0.00093761	0.26811	0.44035	1.28454	0.257056	0.423466
REACTOME_DISEASES_OF_MITOTIC_CELL_CYCLE	0.040068	0.001769	0.14256	0.38933	0.26964	0.011912	0.14399	0.030572	1.28368	0.257216	0.423466
GOMF_SERINE_HYDROLASE_ACTIVITY	0.0058052	0.00057554	0.07218	0.46795	0.12154	0.012057	0.072264	0.046308	1.28398	0.25716	0.423466
GOCC_TELOMERASE_HOLOENZYME_COMPLEX	0.07998	0.0025665	0.19763	0.34286	0.40276	0.012932	0.20616	0.025379	1.27743	0.258377	0.424858
GOBP_AUTOCRINE_SIGNALING	0.68326	0.013312	0.3734	0.033647	0.08818	0.0017191	0.37224	0.40637	1.27386	0.259044	0.42492
GOCC_DNA_RECOMBINASE_MEDIATOR_COMPLEX	0.097602	0.0019016	0.30818	0.37574	0.59706	0.01164	0.31742	0.029993	1.2745	0.258924	0.42492
GOBP_INTRACELLULAR_MRNA_LOCALIZATION	0.56831	0.013233	0.25388	0.012599	0.16458	0.0038346	0.25416	0.25865	1.26304	0.261077	0.426144
GOBP_INTRACELLULAR_COPPER_ION_HOMEOSTASIS	0.44593	0.011374	0.25747	0.041648	0.039529	0.0010089	0.25398	0.43816	1.26274	0.261134	0.426144
GOBP_SPINAL_CORD_MOTOR_NEURON_CELL_FATE_SPECIFICATION	0.58243	0.013562	0.33878	0.042797	0.090394	0.0021061	0.27866	0.37283	1.25816	0.262	0.426144
GOBP_NEGATIVE_REGULATION_OF_MYELOID_LEUKOCYTE_DIFFERENTIATION	0.056643	0.0029461	0.14021	0.34311	0.27834	0.014486	0.13856	0.022286	1.26486	0.260733	0.426144
GOCC_PRESYNAPTIC_ACTIVE_ZONE_CYTOPLASMIC_COMPONENT	0.035213	0.0010998	0.2143	0.43474	0.38964	0.012177	0.23203	0.046559	1.25918	0.261807	0.426144
GOBP_REGULATION_OF_RECEPTOR_INTERNALIZATION	0.011188	0.00062657	0.12499	0.46434	0.20652	0.011573	0.12059	0.0434	1.26489	0.260728	0.426144
GOMF_TRANSFERASE_ACTIVITY_TRANSFERRING_PHOSPHORUS_CONTAINING_GROUPS	0.0018521	0.00038931	0.030827	0.47605	0.050724	0.010656	0.030758	0.04957	1.2595	0.261746	0.426144
KEGG_GLYCOSPHINGOLIPID_BIOSYNTHESIS_LACTO_AND_NEOLACTO_SERIES	0.029017	0.0010679	0.18304	0.43702	0.31419	0.01157	0.17715	0.038072	1.25334	0.262916	0.42712
GOBP_SULFUR_AMINO_ACID_TRANSPORT	0.11795	0.0031312	0.25615	0.3226	0.52584	0.013968	0.2602	0.02165	1.24796	0.263942	0.428272
REACTOME_CONDENSATION_OF_PROMETAPHASE_CHROMOSOMES	0.37905	0.0088263	0.22205	0.043917	0.013898	0.00032381	0.24278	0.47718	1.23176	0.267065	0.431782
GOBP_INOSITOL_METABOLIC_PROCESS	0.40429	0.009414	0.24245	0.047713	0.030405	0.00070841	0.23363	0.44823	1.2331	0.266806	0.431782
KEGG_JAK_STAT_SIGNALING_PATHWAY	0.016442	0.0014475	0.081629	0.42019	0.14432	0.012714	0.081217	0.037792	1.23329	0.266768	0.431782
REACTOME_REGULATION_OF_EXPRESSION_OF_SLITS_AND_ROBOS	0.13338	0.012257	0.067853	0.02467	0.028122	0.0025858	0.06688	0.33707	1.22059	0.269245	0.434786
GOMF_TRANSCRIPTION_COREGULATOR_ACTIVITY	0.029008	0.0044912	0.041302	0.24124	0.092982	0.014389	0.040729	0.011222	1.21635	0.270077	0.435355
GOBP_MITOCHONDRIAL_DNA_METABOLIC_PROCESS	0.054065	0.0019086	0.15063	0.35983	0.29786	0.010521	0.16189	0.032899	1.21552	0.270243	0.435355
GOBP_UTP_METABOLIC_PROCESS	0.50083	0.011662	0.2572	0.025761	0.10572	0.0024631	0.25	0.3362	1.21344	0.270651	0.435493
GOBP_DIACYLGLYCEROL_METABOLIC_PROCESS	0.32772	0.0123	0.18149	0.035484	0.045443	0.0017065	0.18143	0.40111	1.20993	0.271347	0.435602
GOBP_REGULATION_OF_MODIFICATION_OF_SYNAPTIC_STRUCTURE	0.47897	0.011153	0.26948	0.037758	0.038098	0.00088765	0.29671	0.44892	1.20984	0.271364	0.435602
GOBP_CANONICAL_WNT_SIGNALING_PATHWAY_INVOLVED_IN_HEART_DEVELOPMENT	0.43231	0.007119	0.37294	0.1232	1.0083	0.016615	0.36935	0.0031699	1.20421	0.272482	0.436359
GOBP_NEGATIVE_REGULATION_OF_VASCULAR_ASSOCIATED_SMOOTH_MUSCLE_CELL_APOPTOTIC_PROCESS	0.065227	0.00083206	0.55671	0.45337	0.91963	0.011738	0.54365	0.045371	1.20566	0.272193	0.436359
GOBP_POSITIVE_REGULATION_OF_CELL_PROLIFERATION_INVOLVED_IN_KIDNEY_DEVELOPMENT	0.61923	0.01368	0.30313	0.020543	0.15849	0.0035033	0.29195	0.29362	1.1985	0.273622	0.437147
GOMF_LIGAND_GATED_MONOATOMIC_ION_CHANNEL_ACTIVITY	0.16951	0.014293	0.084276	0.022149	0.039123	0.0033008	0.084131	0.32096	1.19889	0.273544	0.437147
GOBP_TRIGLYCERIDE_RICH_LIPOPROTEIN_PARTICLE_REMODELING	0.5443	0.013883	0.29421	0.032161	0.099571	0.0025412	0.28346	0.3627	1.18498	0.276345	0.440975
GOBP_ENDOPLASMIC_RETICULUM_LOCALIZATION	0.91632	0.020242	0.27439	0.00042053	0.48228	0.01066	0.29093	0.048697	1.17796	0.277772	0.442272
GOBP_FAT_SOLUBLE_VITAMIN_METABOLIC_PROCESS	0.26353	0.012565	0.13879	0.028809	0.051321	0.0024484	0.13775	0.35474	1.1777	0.277824	0.442272
GOBP_POSITIVE_REGULATION_OF_NEUROBLAST_PROLIFERATION	0.084626	0.0032957	0.17948	0.31865	0.351	0.013678	0.16792	0.018304	1.17456	0.278467	0.442272
GOCC_PROTEIN_LIPID_COMPLEX	0.046285	0.0020716	0.15866	0.38525	0.28821	0.012907	0.15688	0.033103	1.17563	0.278248	0.442272
GOBP_POSITIVE_REGULATION_OF_PHOSPHOLIPASE_A2_ACTIVITY	0.75295	0.012399	0.38182	0.024312	0.13858	0.0022834	0.4201	0.37075	1.17122	0.27915	0.442792
GOBP_PROTEIN_KINASE_B_SIGNALING	0.054548	0.005364	0.066745	0.2069	0.15769	0.015516	0.068114	0.010308	1.16976	0.279451	0.442792
GOBP_REGULATION_OF_GLIAL_CELL_MIGRATION	0.41138	0.012849	0.20448	0.022127	0.098829	0.0030886	0.20451	0.31446	1.16801	0.279811	0.442842
GOCC_AZUROPHIL_GRANULE_MEMBRANE	0.28642	0.015622	0.11402	0.0060062	0.11182	0.0061028	0.11472	0.16484	1.16528	0.280373	0.443213
GOBP_PYRIMIDINE_NUCLEOSIDE_MONOPHOSPHATE_BIOSYNTHETIC_PROCESS	0.47552	0.013559	0.19617	0.0076793	0.16998	0.0048498	0.20457	0.20302	1.16212	0.281027	0.443727
GOBP_CELL_CYCLE_PROCESS	0.0065475	0.0016078	0.025804	0.39985	0.045696	0.011218	0.025695	0.037677	1.15574	0.28235	0.445296
GOMF_DEATH_RECEPTOR_ACTIVITY	0.53298	0.013595	0.27973	0.028373	0.10747	0.0027428	0.28109	0.35111	1.15133	0.283271	0.446226
GOBP_REGULATION_OF_CD4_POSITIVE_ALPHA_BETA_T_CELL_ACTIVATION	0.092867	0.0056712	0.10984	0.19893	0.25581	0.015631	0.10522	0.0075319	1.14758	0.284057	0.446943
GOBP_REGULATION_OF_MUSCLE_TISSUE_DEVELOPMENT	0.15649	0.0076364	0.13419	0.12178	0.36059	0.017607	0.13554	0.0039051	1.14511	0.284575	0.447237
GOBP_REGULATION_OF_PLASMA_LIPOPROTEIN_PARTICLE_LEVELS	0.25734	0.01594	0.11176	0.010659	0.089705	0.0055599	0.10997	0.20733	1.14309	0.284999	0.447383
REACTOME_INTERLEUKIN_2_SIGNALING	0.65732	0.016053	0.29679	0.013394	0.21615	0.0052817	0.28874	0.22706	1.13517	0.286675	0.44949
GOBP_NEGATIVE_REGULATION_OF_CD4_POSITIVE_ALPHA_BETA_T_CELL_ACTIVATION	0.092202	0.0038977	0.16294	0.28574	0.33053	0.013981	0.15367	0.015748	1.13229	0.287287	0.449927
GOMF_CYSTEINE_TYPE_ENDOPEPTIDASE_INHIBITOR_ACTIVITY_INVOLVED_IN_APOPTOTIC_PROCESS	0.049436	0.0015863	0.21316	0.4083	0.37074	0.011904	0.21421	0.04176	1.13045	0.287679	0.45002
GOBP_SKELETAL_MUSCLE_THIN_FILAMENT_ASSEMBLY	0.64974	0.012659	0.34217	0.028796	0.14173	0.0027631	0.33487	0.33606	1.12589	0.288654	0.451022
GOCC_APICOLATERAL_PLASMA_MEMBRANE	0.46732	0.016497	0.21009	0.013069	0.15473	0.0054656	0.20893	0.22948	1.11303	0.291424	0.453926
REACTOME_TLR3_MEDIATED_TICAM1_DEPENDENT_PROGRAMMED_CELL_DEATH	0.08684	0.0015665	0.40008	0.41408	0.68594	0.012381	0.40316	0.044442	1.11258	0.291522	0.453926
GOMF_AMINOACYLTRANSFERASE_ACTIVITY	0.018007	0.0005303	0.24912	0.47119	0.37175	0.010954	0.22452	0.048897	1.1126	0.291517	0.453926
REACTOME_FGFR3_LIGAND_BINDING_AND_ACTIVATION	0.73785	0.01882	0.28203	0.0044497	0.31871	0.0081339	0.28167	0.12894	1.10574	0.29301	0.454149
GOCC_COMPACT_MYELIN	0.46771	0.012885	0.24583	0.028554	0.092907	0.002561	0.25775	0.35925	1.10728	0.292675	0.454149
GOMF_CHLORIDE_ION_BINDING	0.57225	0.013325	0.30534	0.030465	0.11964	0.0027876	0.30244	0.34621	1.10911	0.292275	0.454149
GOBP_POSITIVE_REGULATION_OF_CELL_SUBSTRATE_JUNCTION_ORGANIZATION	0.092318	0.0037827	0.17205	0.29579	0.34759	0.014251	0.17122	0.021185	1.10602	0.292949	0.454149
GOBP_SULFUR_COMPOUND_CATABOLIC_PROCESS	0.28061	0.011862	0.14563	0.027002	0.064837	0.0027425	0.14516	0.32756	1.10119	0.294004	0.454151
GOBP_POSITIVE_REGULATION_OF_CELL_PROJECTION_ORGANIZATION	0.038858	0.0051218	0.05079	0.22212	0.11372	0.014975	0.050171	0.01171	1.09959	0.294357	0.454151
GOBP_POSITIVE_REGULATION_OF_DNA_BIOSYNTHETIC_PROCESS	0.077331	0.0047901	0.10534	0.23145	0.23135	0.014339	0.10228	0.011858	1.10039	0.294181	0.454151
GOBP_POSITIVE_REGULATION_OF_VOLTAGE_GATED_POTASSIUM_CHANNEL_ACTIVITY	0.076618	0.0023931	0.23184	0.37052	0.42142	0.013171	0.23232	0.034846	1.10366	0.293465	0.454151
GOBP_NEUROMUSCULAR_PROCESS_CONTROLLING_POSTURE	0.5094	0.015463	0.23998	0.016897	0.15364	0.0046665	0.24237	0.26308	1.08795	0.296926	0.456385
GOMF_SIALIC_ACID_BINDING	0.48646	0.016015	0.24193	0.022184	0.13267	0.0043703	0.23875	0.28922	1.0834	0.297938	0.456385
KEGG_HOMOLOGOUS_RECOMBINATION	0.28488	0.010895	0.16591	0.04299	0.039683	0.0015185	0.1671	0.40614	1.08428	0.297743	0.456385
GOBP_CITRULLINE_METABOLIC_PROCESS	0.18368	0.0033133	0.3138	0.27917	0.64249	0.011597	0.30833	0.018596	1.08768	0.296987	0.456385
GOBP_LIPID_HOMEOSTASIS	0.038287	0.0034169	0.073898	0.3022	0.14498	0.012947	0.071108	0.020736	1.08235	0.298172	0.456385
GOBP_POSITIVE_REGULATION_OF_HEPATOCYTE_PROLIFERATION	0.12069	0.0026661	0.23589	0.30446	0.46115	0.010193	0.22569	0.020517	1.08757	0.297011	0.456385
GOBP_REGULATION_OF_MONOATOMIC_ANION_TRANSMEMBRANE_TRANSPORT	0.063891	0.0014877	0.32147	0.42123	0.52096	0.012138	0.29856	0.04051	1.08536	0.297501	0.456385
REACTOME_INTEGRIN_CELL_SURFACE_INTERACTIONS	0.1974	0.013217	0.10834	0.034232	0.037836	0.0025347	0.10889	0.36413	1.07909	0.298901	0.456984
REACTOME_PHOSPHOLIPASE_C_MEDIATED_CASCADE_FGFR2	0.6139	0.018635	0.23848	0.0050271	0.27336	0.0083026	0.22698	0.11424	1.06988	0.300972	0.459409
REACTOME_RHOG_GTPASE_CYCLE	0.24454	0.015148	0.10935	0.01267	0.08357	0.0051796	0.11082	0.2254	1.06902	0.301168	0.459409
REACTOME_RHOB_GTPASE_CYCLE	0.10168	0.0060736	0.11664	0.19167	0.27043	0.016162	0.1144	0.0090496	1.06685	0.301659	0.459638
GOCC_INTERPHOTORECEPTOR_MATRIX	0.93592	0.016883	0.39945	0.00957	0.37936	0.0068473	0.36341	0.14827	1.06217	0.30272	0.460216
REACTOME_PLATELET_ACTIVATION_SIGNALING_AND_AGGREGATION	0.029817	0.0034352	0.057881	0.30323	0.11501	0.013258	0.058957	0.025548	1.06324	0.302477	0.460216
GOBP_PYRIMIDINE_RIBONUCLEOSIDE_MONOPHOSPHATE_BIOSYNTHETIC_PROCESS	0.59243	0.014468	0.24133	0.0070516	0.24835	0.0060687	0.23147	0.14166	1.05878	0.303494	0.460349
GOBP_REGULATION_OF_CELL_PROLIFERATION_INVOLVED_IN_KIDNEY_DEVELOPMENT	0.5341	0.01523	0.23092	0.010369	0.19893	0.0056758	0.2295	0.19304	1.05986	0.303248	0.460349
REACTOME_OAS_ANTIVIRAL_RESPONSE	0.20084	0.0041832	0.43259	0.32123	0.78603	0.016381	0.3698	0.016776	1.05731	0.30383	0.460349
KEGG_PROSTATE_CANCER	0.03894	0.0026536	0.09828	0.34597	0.17978	0.012259	0.095962	0.030509	1.05132	0.305204	0.461912
GOBP_DENDRITIC_CELL_ANTIGEN_PROCESSING_AND_PRESENTATION	0.2493	0.0060883	0.27808	0.18499	0.64942	0.015869	0.27459	0.0090188	1.04824	0.305912	0.462064
GOBP_CELLULAR_RESPONSE_TO_UV_C	0.15953	0.0028777	0.32083	0.30952	0.61884	0.01117	0.31367	0.024263	1.04791	0.305989	0.462064
GOBP_CARBOHYDRATE_BIOSYNTHETIC_PROCESS	0.050097	0.005177	0.064203	0.21762	0.14356	0.014845	0.065054	0.013668	1.04564	0.306513	0.462338
GOBP_POSITIVE_REGULATION_OF_EMBRYONIC_DEVELOPMENT	0.063295	0.0021352	0.20257	0.37735	0.35329	0.011925	0.2001	0.038741	1.03728	0.308455	0.464748
GOBP_ASPARTATE_TRANSMEMBRANE_TRANSPORT	0.067001	0.0022058	0.20014	0.3689	0.34979	0.011522	0.19344	0.035293	1.0322	0.309643	0.466018
REACTOME_CALCINEURIN_ACTIVATES_NFAT	0.83718	0.018494	0.3715	0.01212	0.30292	0.0066958	0.37348	0.20867	1.02859	0.31049	0.466772
GOBP_NEGATIVE_REGULATION_OF_TYPE_II_INTERFERON_PRODUCTION	0.058255	0.0026767	0.15292	0.35162	0.27562	0.012672	0.151	0.033986	1.02299	0.31181	0.468235
GOBP_BILE_ACID_SECRETION	0.06726	0.0015662	0.27702	0.40408	0.45534	0.010609	0.26799	0.044661	1.01378	0.313999	0.470998
GOMF_CGMP_BINDING	0.62682	0.017874	0.2516	0.0063671	0.2602	0.0074239	0.26533	0.16339	1.00529	0.316033	0.473524
GOBP_RESPIRATORY_BURST_INVOLVED_IN_INFLAMMATORY_RESPONSE	0.83892	0.017473	0.3555	0.0091462	0.33688	0.0070209	0.36121	0.17551	0.981278	0.321883	0.480822
REACTOME_INTERLEUKIN_23_SIGNALING	0.17927	0.0039603	0.2908	0.26879	0.58101	0.012843	0.28279	0.019968	0.980917	0.321972	0.480822
GOMF_PHOSPHOLIPID_SCRAMBLASE_ACTIVITY	0.14701	0.0041919	0.24715	0.27599	0.49741	0.014192	0.25263	0.02449	0.982988	0.321462	0.480822
GOBP_PYRIMIDINE_CONTAINING_COMPOUND_BIOSYNTHETIC_PROCESS	0.35165	0.014865	0.14724	0.0084673	0.14538	0.0061493	0.14788	0.1628	0.977019	0.322936	0.481728
GOMF_PROTEIN_FOLDING_CHAPERONE	0.076315	0.0041624	0.11343	0.25055	0.23423	0.012783	0.11292	0.019029	0.97345	0.323821	0.481983
GOBP_POSITIVE_REGULATION_OF_RECEPTOR_INTERNALIZATION	0.10818	0.0040602	0.18089	0.2749	0.35713	0.013411	0.17582	0.021121	0.973948	0.323697	0.481983
GOBP_RESPONSE_TO_OXYGEN_RADICAL	0.39857	0.014373	0.19378	0.019857	0.12988	0.0046864	0.19236	0.24978	0.968362	0.325089	0.483337
GOMF_PHOSPHOLIPID_TRANSPORTER_ACTIVITY	0.2116	0.012251	0.12132	0.040579	0.37777	0.021885	0.11777	0.0006701	0.965866	0.325713	0.483733
GOBP_POSITIVE_REGULATION_OF_STRIATED_MUSCLE_CELL_DIFFERENTIATION	0.061956	0.002954	0.14059	0.32972	0.25746	0.012283	0.14137	0.034303	0.96153	0.326802	0.484816
GOMF_SINGLE_STRANDED_DNA_ENDODEOXYRIBONUCLEASE_ACTIVITY	0.10524	0.0024505	0.23413	0.32655	0.44113	0.010278	0.25162	0.039794	0.955071	0.328432	0.486699
GOBP_MATURATION_OF_5_8S_RRNA_FROM_TRICISTRONIC_RRNA_TRANSCRIPT_SSU_RRNA_5_8S_RRNA_LSU_RRNA	0.30544	0.011014	0.16103	0.028938	0.07798	0.0028136	0.16986	0.32308	0.944417	0.331145	0.490181
REACTOME_SENSORY_PROCESSING_OF_SOUND	0.04941	0.003082	0.10922	0.3255	0.19905	0.012424	0.10896	0.033873	0.940795	0.332074	0.490481
GOBP_REGULATION_OF_TRANSFERASE_ACTIVITY	0.0094912	0.0019316	0.032564	0.38535	0.053866	0.010962	0.032105	0.046703	0.941648	0.331854	0.490481
GOBP_BONE_RESORPTION	0.23203	0.013648	0.12354	0.030187	0.064187	0.0037778	0.12215	0.29962	0.933357	0.333992	0.492775
GOBP_ANTIGEN_RECEPTOR_MEDIATED_SIGNALING_PATHWAY	0.18699	0.017238	0.072231	0.0048192	0.089076	0.0081905	0.071505	0.10644	0.928063	0.335367	0.494263
GOBP_NEGATIVE_REGULATION_OF_CYTOKINE_PRODUCTION_INVOLVED_IN_IMMUNE_RESPONSE	0.20143	0.0081198	0.16668	0.11344	0.42582	0.017175	0.16312	0.0045243	0.925732	0.335975	0.494592
GOBP_PHOSPHATIDYLGLYCEROL_ACYL_CHAIN_REMODELING	0.13271	0.0029317	0.29639	0.32717	0.52716	0.011652	0.28367	0.03157	0.924399	0.336323	0.494592
GOBP_NONRIBOSOMAL_PEPTIDE_BIOSYNTHETIC_PROCESS	0.48539	0.014294	0.24824	0.02528	0.16052	0.0047299	0.23122	0.24378	0.91706	0.338248	0.496883
GOBP_METHYLGLYOXAL_METABOLIC_PROCESS	0.70322	0.012685	0.3675	0.02785	0.20554	0.00371	0.36891	0.28871	0.91346	0.339198	0.497196
GOMF_MRNA_CDS_BINDING	0.86355	0.011016	0.46062	0.030421	0.2203	0.0028118	0.49057	0.3267	0.913744	0.339123	0.497196
GOMF_PHOSPHOLIPID_BINDING	0.086695	0.01335	0.043214	0.022425	0.028321	0.0043638	0.043329	0.25668	0.909922	0.340135	0.498029
GOBP_SMOOTH_MUSCLE_CELL_APOPTOTIC_PROCESS	0.12403	0.0042823	0.19782	0.26535	0.39058	0.013494	0.19773	0.024122	0.908206	0.340591	0.498083
GOBP_EQUILIBRIOCEPTION	0.2332	0.0045437	0.39105	0.27547	0.75953	0.014807	0.39052	0.025899	0.907006	0.34091	0.498083
GOCC_DYSTROGLYCAN_COMPLEX	0.70432	0.013723	0.34389	0.020282	0.22228	0.0043334	0.37527	0.27682	0.896848	0.343628	0.50097
GOCC_TRIGLYCERIDE_RICH_PLASMA_LIPOPROTEIN_PARTICLE	0.10165	0.0031748	0.23713	0.33409	0.40924	0.01279	0.22169	0.032452	0.897838	0.343362	0.50097
GOBP_POSITIVE_REGULATION_OF_CELL_DIFFERENTIATION	0.029315	0.0059482	0.033622	0.19164	0.073933	0.015001	0.033323	0.013261	0.888393	0.345913	0.503757
GOBP_REGULATION_OF_PROTEIN_LOCALIZATION_TO_PLASMA_MEMBRANE	0.21386	0.015473	0.087489	0.0072595	0.097882	0.007086	0.087073	0.13048	0.882835	0.347426	0.505416
GOBP_RESPONSE_TO_HERBICIDE	0.8691	0.014312	0.41737	0.018664	0.30836	0.005081	0.42883	0.23605	0.878066	0.348732	0.506769
GOBP_CELLULAR_RESPONSE_TO_ATP	0.3272	0.0096358	0.22619	0.074022	0.6192	0.018246	0.21584	0.0020624	0.872276	0.350326	0.508402
GOBP_POSITIVE_REGULATION_OF_NUCLEAR_DIVISION	0.085463	0.0047864	0.11501	0.22872	0.24461	0.013707	0.12587	0.026001	0.871252	0.350609	0.508402
GOMF_TUMOR_NECROSIS_FACTOR_RECEPTOR_ACTIVITY	0.73281	0.016189	0.31853	0.010713	0.31322	0.0069236	0.32029	0.16406	0.862819	0.352951	0.510361
GOBP_POSITIVE_REGULATION_OF_GLYCOGEN_METABOLIC_PROCESS	0.38113	0.011224	0.21992	0.041553	0.066852	0.0019699	0.25725	0.39748	0.862307	0.353094	0.510361
GOBP_REGULATION_OF_GROWTH_RATE	0.22347	0.00368	0.40301	0.28962	0.76073	0.012535	0.41494	0.033384	0.862687	0.352988	0.510361
REACTOME_FGFR2B_LIGAND_BINDING_AND_ACTIVATION	0.71727	0.016702	0.31955	0.012403	0.29897	0.0069658	0.31978	0.17492	0.856161	0.354815	0.510753
GOBP_POSITIVE_REGULATION_OF_NATURAL_KILLER_CELL_MEDIATED_IMMUNE_RESPONSE_TO_TUMOR_CELL	0.70087	0.013655	0.33553	0.018368	0.26872	0.0052387	0.32459	0.20388	0.856908	0.354606	0.510753
GOBP_ACTIVATION_OF_IMMUNE_RESPONSE	0.086507	0.012848	0.04578	0.029413	0.026897	0.0039924	0.045339	0.27651	0.855934	0.354879	0.510753
GOBP_NEGATIVE_REGULATION_OF_CELL_POPULATION_PROLIFERATION	0.017269	0.0031947	0.036673	0.31886	0.065294	0.012086	0.036594	0.037197	0.859305	0.353933	0.510753
GOBP_POSITIVE_REGULATION_OF_ENDOTHELIAL_CELL_CHEMOTAXIS	0.66747	0.01772	0.26695	0.0062075	0.3209	0.0085241	0.26614	0.11397	0.845298	0.357886	0.514532
GOBP_PERIPHERAL_NERVOUS_SYSTEM_DEVELOPMENT	0.041903	0.0026674	0.11184	0.35395	0.1858	0.011835	0.10986	0.045408	0.842495	0.358684	0.515131
GOBP_CELL_FATE_COMMITMENT_INVOLVED_IN_FORMATION_OF_PRIMARY_GERM_LAYER	0.15976	0.0065461	0.17709	0.18349	0.38771	0.015896	0.175	0.013369	0.838275	0.359891	0.516315
REACTOME_TRAIL_SIGNALING	0.81756	0.017028	0.3499	0.0097366	0.37061	0.0077237	0.341	0.13857	0.836846	0.3603	0.516354
GOBP_INTERLEUKIN_2_MEDIATED_SIGNALING_PATHWAY	2.7801	0.045781	0.47077	1.7902e-09	2.1751	0.035839	0.46934	1.8036e-06	0.82829	0.362767	0.519233
GOBP_POSITIVE_REGULATION_OF_VASCULATURE_DEVELOPMENT	0.15479	0.014269	0.074327	0.018655	0.057927	0.0053431	0.076512	0.2245	0.82457	0.363847	0.519233
GOBP_CD4_POSITIVE_ALPHA_BETA_T_CELL_PROLIFERATION	0.31209	0.010528	0.21891	0.076988	0.5885	0.019864	0.21102	0.0026472	0.82641	0.363313	0.519233
GOBP_RECEPTOR_SIGNALING_PATHWAY_VIA_STAT	0.026901	0.0025414	0.073997	0.3581	0.12133	0.011469	0.073027	0.048325	0.824984	0.363727	0.519233
GOBP_FC_EPSILON_RECEPTOR_SIGNALING_PATHWAY	0.35421	0.01223	0.20507	0.04207	0.094588	0.0032678	0.19966	0.31785	0.82282	0.364357	0.519411
GOBP_POSITIVE_REGULATION_OF_HUMORAL_IMMUNE_RESPONSE	0.52933	0.017427	0.23299	0.011553	0.23262	0.0076626	0.23118	0.15717	0.81721	0.365997	0.521199
REACTOME_PLASMA_LIPOPROTEIN_REMODELING	0.28441	0.012023	0.16611	0.043439	0.074669	0.0031584	0.16254	0.32298	0.814476	0.3668	0.521272
REACTOME_EFFECTS_OF_PIP2_HYDROLYSIS	0.095961	0.0035316	0.18016	0.29715	0.32158	0.011842	0.17334	0.031793	0.814406	0.366821	0.521272
GOBP_REGULATION_OF_FC_RECEPTOR_MEDIATED_STIMULATORY_SIGNALING_PATHWAY	0.5099	0.011873	0.24484	0.018651	0.19099	0.00445	0.25621	0.228	0.809805	0.368178	0.522286
GOBP_REGULATION_OF_PROTEIN_EXIT_FROM_ENDOPLASMIC_RETICULUM	0.3413	0.012307	0.17656	0.026624	0.1151	0.0041528	0.17901	0.26013	0.809365	0.368308	0.522286
REACTOME_RUNX3_REGULATES_WNT_SIGNALING	0.58353	0.012154	0.31132	0.030449	0.18904	0.0039398	0.31078	0.2715	0.804232	0.369831	0.523895
GOCC_AZUROPHIL_GRANULE	0.12974	0.01154	0.071346	0.034502	0.039707	0.0035339	0.070826	0.28753	0.802046	0.370482	0.524113
GOBP_POSTSYNAPSE_TO_NUCLEUS_SIGNALING_PATHWAY	0.47315	0.0092187	0.35247	0.089745	0.9011	0.017567	0.32307	0.0026449	0.80111	0.370762	0.524113
REACTOME_FGFR2C_LIGAND_BINDING_AND_ACTIVATION	0.56084	0.014305	0.28765	0.025613	0.1975	0.0050404	0.28743	0.24601	0.798362	0.371584	0.524177
GOBP_REGULATION_OF_CORTISOL_BIOSYNTHETIC_PROCESS	0.59973	0.011685	0.35383	0.045048	0.15529	0.0030275	0.34917	0.32825	0.799331	0.371294	0.524177
GOBP_MATURATION_OF_5_8S_RRNA	0.24565	0.01054	0.13242	0.031804	0.077805	0.0033405	0.13452	0.2815	0.790665	0.373899	0.526893
GOCC_CONDENSED_CHROMOSOME	0.022538	0.0026376	0.052327	0.33334	0.088043	0.010309	0.052267	0.046051	0.78445	0.375784	0.528997
REACTOME_DEFECTIVE_EXT2_CAUSES_EXOSTOSES_2	0.4838	0.01234	0.29354	0.049671	0.11747	0.002998	0.29223	0.34386	0.782201	0.376469	0.529409
GOBP_REGULATION_OF_ANTIGEN_RECEPTOR_MEDIATED_SIGNALING_PATHWAY	0.29686	0.016626	0.11543	0.0050623	0.15422	0.0086425	0.11428	0.088599	0.771156	0.37986	0.531427
GOMF_FLOPPASE_ACTIVITY	0.63269	0.018041	0.25791	0.007086	0.3183	0.0090818	0.24751	0.099227	0.773533	0.379126	0.531427
GOBP_NEGATIVE_REGULATION_OF_MRNA_PROCESSING	0.3554	0.012271	0.187	0.02869	0.11893	0.0041088	0.19377	0.26968	0.771115	0.379872	0.531427
GOMF_THYROID_HORMONE_TRANSMEMBRANE_TRANSPORTER_ACTIVITY	0.68206	0.012304	0.40611	0.046535	0.17027	0.0030734	0.41664	0.34139	0.773761	0.379056	0.531427
GOBP_NATURAL_KILLER_CELL_ACTIVATION	0.067706	0.0046932	0.10315	0.25579	0.19399	0.013455	0.1001	0.026318	0.771912	0.379626	0.531427
GOCC_MISMATCH_REPAIR_COMPLEX	0.68268	0.013301	0.34983	0.025508	0.30823	0.006009	0.24604	0.10515	0.766539	0.38129	0.532713
GOBP_REGULATION_OF_VITAMIN_D_BIOSYNTHETIC_PROCESS	0.15951	0.0028774	0.33494	0.31696	0.57942	0.010458	0.34369	0.045921	0.765604	0.38158	0.532713
REACTOME_CDC42_GTPASE_CYCLE	0.19198	0.016902	0.078604	0.0072993	0.096482	0.0084993	0.077023	0.10518	0.753015	0.385523	0.537662
GOBP_SPECIFICATION_OF_ANIMAL_ORGAN_IDENTITY	0.32888	0.01452	0.16026	0.020088	0.13427	0.0059316	0.16089	0.20199	0.734417	0.391455	0.539024
REACTOME_VOLTAGE_GATED_POTASSIUM_CHANNELS	0.29769	0.014194	0.15497	0.027377	0.10904	0.0052022	0.15519	0.24115	0.739898	0.389694	0.539024
GOBP_TRIGLYCERIDE_METABOLIC_PROCESS	0.17661	0.012446	0.093732	0.029778	0.062348	0.0043725	0.093399	0.25222	0.74566	0.387854	0.539024
GOBP_REGULATORY_NCRNA_3_END_PROCESSING	0.34246	0.010395	0.19299	0.037996	0.10848	0.0032948	0.19323	0.28727	0.734037	0.391578	0.539024
REACTOME_SIGNALING_BY_RNF43_MUTANTS	0.36755	0.0076554	0.3176	0.12359	0.74087	0.01544	0.2962	0.0061915	0.738943	0.39	0.539024
REACTOME_SARS_COV_1_MODULATES_HOST_TRANSLATION_MACHINERY	0.17896	0.0074502	0.15647	0.12636	0.36789	0.015324	0.15486	0.0087664	0.736509	0.390781	0.539024
GOBP_NON_MEMBRANE_BOUNDED_ORGANELLE_ASSEMBLY	0.048187	0.006785	0.04425	0.13809	0.10104	0.014198	0.043004	0.0094044	0.733686	0.391691	0.539024
GOBP_POSITIVE_REGULATION_OF_PEPTIDYL_TYROSINE_PHOSPHORYLATION	0.069191	0.0067096	0.071837	0.16774	0.15618	0.015154	0.071111	0.014042	0.740613	0.389465	0.539024
GOBP_T_CELL_PROLIFERATION_INVOLVED_IN_IMMUNE_RESPONSE	0.30093	0.0049556	0.40602	0.2293	0.79412	0.013085	0.40717	0.025575	0.735654	0.391057	0.539024
REACTOME_DEFECTS_IN_COBALAMIN_B12_METABOLISM	0.13718	0.0037791	0.22022	0.26667	0.40218	0.011086	0.21662	0.031692	0.735949	0.390962	0.539024
GOMF_KINASE_ACTIVITY	0.02052	0.003895	0.034454	0.27573	0.062283	0.011821	0.034247	0.034489	0.739066	0.38996	0.539024
GOBP_RESPONSE_TO_LIGHT_STIMULUS	0.024977	0.0031759	0.049982	0.30864	0.086301	0.01098	0.050554	0.043908	0.744104	0.388349	0.539024
GOBP_REGULATION_OF_DNA_TEMPLATED_DNA_REPLICATION_INITIATION	0.11184	0.0031891	0.23425	0.31653	0.39043	0.01114	0.22361	0.040415	0.74005	0.389645	0.539024
GOBP_ORGANIC_HYDROXY_COMPOUND_BIOSYNTHETIC_PROCESS	0.11741	0.012892	0.058809	0.022951	0.046535	0.0051129	0.058407	0.21281	0.731202	0.392494	0.539421
GOBP_PYRIMIDINE_RIBONUCLEOSIDE_MONOPHOSPHATE_METABOLIC_PROCESS	0.40122	0.011441	0.21085	0.028534	0.15065	0.0042983	0.20414	0.23027	0.728953	0.393223	0.539421
GOBP_NEGATIVE_REGULATION_OF_IMMUNE_RESPONSE	0.056651	0.0054153	0.068863	0.20535	0.13976	0.013329	0.068902	0.021265	0.727861	0.393577	0.539421
GOBP_NEGATIVE_REGULATION_OF_VITAMIN_D_BIOSYNTHETIC_PROCESS	0.16993	0.0027983	0.35336	0.3153	0.60225	0.0099235	0.36293	0.048524	0.728426	0.393394	0.539421
GOBP_NEGATIVE_REGULATION_OF_CELL_FATE_COMMITMENT	0.3454	0.008435	0.28353	0.11158	0.68516	0.016742	0.28083	0.0073538	0.724857	0.394555	0.540213
GOBP_LEUKOCYTE_CELL_CELL_ADHESION	0.11713	0.016297	0.050055	0.0096441	0.057435	0.0079849	0.049226	0.12166	0.723008	0.395159	0.540491
REACTOME_SARS_COV_1_HOST_INTERACTIONS	0.085059	0.0059617	0.093597	0.18174	0.1957	0.013725	0.091361	0.016099	0.715571	0.397601	0.54328
GOBP_MESODERMAL_CELL_FATE_COMMITMENT	0.35643	0.010819	0.23377	0.063675	0.63374	0.019249	0.23208	0.0031626	0.708701	0.399875	0.544734
GOBP_POSITIVE_REGULATION_OF_PROTEIN_LOCALIZATION_TO_CELL_PERIPHERY	0.16266	0.009568	0.11092	0.071266	0.29234	0.017206	0.10687	0.003119	0.708843	0.399828	0.544734
GOBP_NEURAL_PLATE_DEVELOPMENT	0.18553	0.0038643	0.33835	0.29173	0.58502	0.012192	0.33166	0.038879	0.710945	0.39913	0.544734
GOMF_GLYCEROL_CHANNEL_ACTIVITY	0.73687	0.012134	0.40291	0.033718	0.25999	0.0042839	0.39983	0.25777	0.705817	0.400836	0.545493
GOCC_CELL_LEADING_EDGE	0.082492	0.012049	0.046239	0.037217	0.027699	0.0040481	0.046222	0.2745	0.702365	0.40199	0.546512
GOCC_ENDOPLASMIC_RETICULUM_GOLGI_INTERMEDIATE_COMPARTMENT	0.16961	0.013753	0.07776	0.014591	0.078303	0.0063529	0.076797	0.15396	0.697982	0.403463	0.547963
GOBP_ERBB3_SIGNALING_PATHWAY	0.94557	0.015571	0.39855	0.0088381	0.47867	0.0078872	0.39349	0.11191	0.69497	0.404479	0.548559
KEGG_OOCYTE_MEIOSIS	0.063521	0.0047805	0.087577	0.23414	0.16635	0.012527	0.08695	0.02787	0.694273	0.404715	0.548559
GOBP_CALCIUM_MEDIATED_SIGNALING_USING_INTRACELLULAR_CALCIUM_SOURCE	0.39085	0.012867	0.20898	0.030729	0.14659	0.0048289	0.2085	0.24101	0.684641	0.407993	0.549143
GOBP_REGULATION_OF_NATURAL_KILLER_CELL_MEDIATED_IMMUNE_RESPONSE_TO_TUMOR_CELL	0.47802	0.011131	0.27798	0.042758	0.15628	0.0036413	0.26966	0.28111	0.69016	0.40611	0.549143
GOBP_CARDIOBLAST_DIFFERENTIATION	0.30763	0.0096086	0.21868	0.079751	0.56368	0.017617	0.21677	0.004659	0.691504	0.405653	0.549143
GOMF_RNA_POLYMERASE_BINDING	0.1136	0.0062518	0.11644	0.16465	0.24998	0.013766	0.11663	0.016049	0.684791	0.407942	0.549143
GOBP_CENTROMERE_COMPLEX_ASSEMBLY	0.10925	0.0042547	0.16723	0.25679	0.29935	0.011665	0.15663	0.027996	0.688358	0.406723	0.549143
GOMF_THYROID_HORMONE_BINDING	0.23581	0.0042537	0.41172	0.28341	0.7172	0.012945	0.41097	0.04049	0.68478	0.407945	0.549143
GOBP_REGULATION_OF_APOPTOTIC_CELL_CLEARANCE	0.19937	0.0035965	0.4066	0.31195	0.67662	0.012213	0.40707	0.048251	0.688058	0.406826	0.549143
REACTOME_COHESIN_LOADING_ONTO_CHROMATIN	0.42815	0.0089177	0.33248	0.098926	0.80151	0.016704	0.30731	0.004556	0.680047	0.40957	0.550717
GOBP_PERIPHERAL_NERVOUS_SYSTEM_AXON_REGENERATION	0.71389	0.014869	0.3275	0.014643	0.33468	0.0069749	0.32652	0.15269	0.672367	0.412228	0.552965
GOCC_PTW_PP1_PHOSPHATASE_COMPLEX	0.54853	0.0098949	0.28505	0.027165	0.21967	0.003965	0.2828	0.21865	0.670777	0.412781	0.552965
GOBP_NEGATIVE_REGULATION_OF_NEURAL_PRECURSOR_CELL_PROLIFERATION	0.36348	0.012261	0.1984	0.033481	0.12705	0.0042884	0.2095	0.27212	0.671439	0.412551	0.552965
GOMF_SIGNALING_RECEPTOR_BINDING	0.04735	0.012294	0.026572	0.037386	0.016602	0.0043115	0.026533	0.26575	0.670491	0.412881	0.552965
GOMF_CO_RECEPTOR_BINDING	0.71203	0.018161	0.24209	0.0016372	0.43869	0.011196	0.23434	0.030611	0.658148	0.417215	0.55643
GOBP_NEGATIVE_REGULATION_OF_TYROSINE_PHOSPHORYLATION_OF_STAT_PROTEIN	0.54319	0.013855	0.24855	0.014433	0.26084	0.006657	0.24536	0.14388	0.65357	0.418839	0.55643
GOBP_INFLAMMATORY_RESPONSE	0.070934	0.014032	0.035441	0.022677	0.030245	0.0059865	0.035354	0.19614	0.66066	0.416327	0.55643
GOBP_LEFT_RIGHT_AXIS_SPECIFICATION	0.42337	0.011663	0.2138	0.02385	0.17837	0.0049167	0.21417	0.20248	0.655443	0.418173	0.55643
GOBP_MESODERMAL_CELL_DIFFERENTIATION	0.30369	0.012444	0.175	0.041344	0.50476	0.020695	0.17514	0.0019783	0.65954	0.416722	0.55643
GOBP_NEGATIVE_REGULATION_OF_PRODUCTION_OF_MOLECULAR_MEDIATOR_OF_IMMUNE_RESPONSE	0.21481	0.01012	0.13555	0.056526	0.36853	0.017372	0.13326	0.0028447	0.653986	0.418691	0.55643
GOMF_EPIDERMAL_GROWTH_FACTOR_RECEPTOR_BINDING	0.17701	0.0072531	0.16892	0.14734	0.36899	0.015128	0.16551	0.012899	0.659001	0.416913	0.55643
GOBP_PARAXIAL_MESODERM_MORPHOGENESIS	0.27152	0.0063226	0.29685	0.18018	0.60941	0.014199	0.29429	0.019197	0.653419	0.418893	0.55643
GOBP_NEUROTRANSMITTER_METABOLIC_PROCESS	0.1846	0.0065167	0.20203	0.18044	0.41606	0.014697	0.20316	0.02029	0.652621	0.419177	0.55643
GOMF_CYCLIC_NUCLEOTIDE_BINDING	0.39776	0.016815	0.16193	0.0070229	0.20922	0.0088496	0.16943	0.10845	0.647164	0.421128	0.557615
GOBP_POSITIVE_REGULATION_OF_IMMUNE_SYSTEM_PROCESS	0.074407	0.016018	0.031806	0.0096634	0.038587	0.0083072	0.031227	0.10829	0.645816	0.421613	0.557615
GOBP_MESODERM_MORPHOGENESIS	0.23193	0.014265	0.11489	0.021764	0.1009	0.0062097	0.11564	0.19147	0.646118	0.421504	0.557615
GOBP_T_CELL_PROLIFERATION	0.11854	0.012004	0.068965	0.042829	0.19691	0.0199	0.069073	0.0021833	0.644662	0.422028	0.557615
GOBP_NEGATIVE_REGULATION_OF_SMALL_MOLECULE_METABOLIC_PROCESS	0.15221	0.010899	0.089328	0.044208	0.051091	0.0036605	0.08882	0.28258	0.644362	0.422136	0.557615
GOBP_ENDOPLASMIC_RETICULUM_ORGANIZATION	0.19852	0.013684	0.08825	0.012247	0.095553	0.0065903	0.093584	0.15363	0.64077	0.423432	0.558781
GOMF_ERBB_3_CLASS_RECEPTOR_BINDING	0.31659	0.0052134	0.40345	0.21632	0.76938	0.012677	0.40032	0.027316	0.634678	0.425645	0.560605
GOMF_ISOMERASE_ACTIVITY	0.041623	0.0037641	0.067078	0.26746	0.11562	0.010462	0.064222	0.035915	0.634926	0.425554	0.560605
GOBP_RESPONSE_TO_ZINC_ION_STARVATION	0.59719	0.013193	0.29378	0.021044	0.26593	0.0058782	0.29548	0.18407	0.632049	0.426605	0.561322
GOBP_FLUID_TRANSPORT	0.27469	0.011612	0.16534	0.048335	0.090292	0.0038193	0.16304	0.28986	0.63062	0.427128	0.561463
GOBP_NEGATIVE_REGULATION_OF_HORMONE_METABOLIC_PROCESS	0.34108	0.0086998	0.25467	0.090242	0.62608	0.015979	0.25624	0.0072802	0.622339	0.43018	0.564375
GOBP_STABILIZATION_OF_MEMBRANE_POTENTIAL	0.14311	0.0043442	0.23207	0.26873	0.40342	0.012253	0.23423	0.042513	0.623263	0.429837	0.564375
GOBP_DICHOTOMOUS_SUBDIVISION_OF_AN_EPITHELIAL_TERMINAL_UNIT	0.72356	0.01507	0.3639	0.023396	1.1281	0.023509	0.36501	0.0010006	0.616033	0.432525	0.566352
GOBP_POSITIVE_REGULATION_OF_FOCAL_ADHESION_ASSEMBLY	0.22036	0.00827	0.18925	0.12215	0.43006	0.01615	0.1884	0.01123	0.61666	0.432291	0.566352
KEGG_SULFUR_METABOLISM	0.60215	0.014705	0.26657	0.011951	0.30721	0.007507	0.26598	0.12405	0.613446	0.433493	0.56707
GOBP_POSITIVE_REGULATION_OF_ANTIMICROBIAL_HUMORAL_RESPONSE	0.71209	0.014832	0.35534	0.022544	0.32188	0.0067082	0.35064	0.17932	0.610974	0.434421	0.567734
GOBP_PROTEOGLYCAN_CATABOLIC_PROCESS	0.53739	0.011872	0.30776	0.040402	0.20196	0.0044641	0.30001	0.25042	0.609094	0.435129	0.568108
GOBP_HEART_FIELD_SPECIFICATION	0.48341	0.015099	0.23227	0.018714	0.2287	0.0071475	0.23039	0.16044	0.606165	0.436235	0.56875
GOCC_SEMAPHORIN_RECEPTOR_COMPLEX	0.31784	0.0070214	0.31745	0.15837	0.66583	0.014718	0.31496	0.017263	0.605563	0.436463	0.56875
GOBP_CARDIAC_FIBROBLAST_CELL_DIFFERENTIATION	0.70624	0.010403	0.42452	0.048104	0.23395	0.003448	0.43888	0.297	0.598278	0.439236	0.571811
GOBP_GDP_METABOLIC_PROCESS	0.73005	0.016128	0.33255	0.014077	0.36675	0.0081067	0.33339	0.13566	0.595237	0.440401	0.572038
GOBP_IMMUNE_RESPONSE_TO_TUMOR_CELL	0.38172	0.01318	0.19919	0.027666	0.16573	0.0057254	0.19668	0.19972	0.595353	0.440357	0.572038
GOCC_FACIT_COLLAGEN_TRIMER	0.43909	0.0079206	0.38685	0.12819	0.86241	0.015566	0.38958	0.01343	0.594508	0.440681	0.572038
GOMF_RIBONUCLEOPROTEIN_COMPLEX_BINDING	0.08336	0.0075384	0.069754	0.11604	0.1589	0.014378	0.069007	0.010656	0.592702	0.441376	0.57239
GOCC_GOLGI_MEMBRANE	0.069534	0.012389	0.03648	0.028329	0.029983	0.0053452	0.036305	0.20444	0.590553	0.442205	0.572915
GOBP_REGULATION_OF_VASCULAR_ASSOCIATED_SMOOTH_MUSCLE_CELL_DIFFERENTIATION	0.44389	0.012229	0.24783	0.036648	0.1731	0.0047716	0.25148	0.24562	0.588209	0.443113	0.57339
GOBP_HIGH_DENSITY_LIPOPROTEIN_PARTICLE_ASSEMBLY	0.32225	0.0078699	0.24256	0.092007	0.57894	0.014147	0.23128	0.0061583	0.586595	0.443739	0.57339
GOBP_CD4_POSITIVE_ALPHA_BETA_T_CELL_ACTIVATION	0.078659	0.0059477	0.090258	0.19175	0.17448	0.013201	0.086848	0.022275	0.585226	0.444271	0.57339
GOBP_DETECTION_OF_ABIOTIC_STIMULUS	0.064881	0.0054707	0.079288	0.2066	0.15072	0.012716	0.079291	0.028673	0.586014	0.443965	0.57339
GOBP_POSITIVE_REGULATION_OF_CELL_MIGRATION_BY_VASCULAR_ENDOTHELIAL_GROWTH_FACTOR_SIGNALING_PATHWAY	0.83305	0.017351	0.34531	0.0079273	0.46209	0.0096303	0.34417	0.089706	0.578948	0.446725	0.575457
GOBP_RESPONSE_TO_WATER_DEPRIVATION	0.83308	0.016231	0.35345	0.009217	0.44938	0.0087608	0.35939	0.10559	0.579428	0.446537	0.575457
GOMF_CHEMOKINE_BINDING	0.42011	0.013831	0.22799	0.032694	0.18363	0.0060489	0.21229	0.19353	0.576247	0.447787	0.576275
GOBP_REGULATION_OF_MESODERMAL_CELL_FATE_SPECIFICATION	0.78468	0.012922	0.37343	0.017816	1.1819	0.019475	0.36752	0.00065126	0.57476	0.448373	0.57648
REACTOME_RUNX1_AND_FOXP3_CONTROL_THE_DEVELOPMENT_OF_REGULATORY_T_LYMPHOCYTES_TREGS	1.0313	0.022783	0.29766	0.00026604	0.72707	0.016071	0.27273	0.0038427	0.567886	0.4511	0.578883
GOMF_D1_DOPAMINE_RECEPTOR_BINDING	0.17062	0.0035538	0.28457	0.2744	0.47241	0.0098453	0.28144	0.046632	0.568562	0.450831	0.578883
GOBP_NEGATIVE_REGULATION_OF_LIPID_BIOSYNTHETIC_PROCESS	0.27807	0.015029	0.11893	0.0096978	0.15368	0.0083109	0.1171	0.094701	0.555444	0.456102	0.584698
GOMF_ACYLTRANSFERASE_ACTIVITY_ACYL_GROUPS_CONVERTED_INTO_ALKYL_ON_TRANSFER	0.17751	0.0029231	0.2713	0.25647	0.45446	0.0074883	0.25442	0.037037	0.554468	0.456498	0.584698
GOCC_PI_BODY	0.25687	0.0059813	0.23898	0.14123	0.52491	0.01223	0.26986	0.02589	0.55293	0.457123	0.584944
GOCC_PLATELET_DENSE_GRANULE_LUMEN	0.18289	0.0050384	0.2303	0.21357	0.41551	0.011454	0.21478	0.026526	0.545658	0.460097	0.588193
GOBP_NEGATIVE_REGULATION_OF_LEUKOCYTE_PROLIFERATION	0.078248	0.0053323	0.10394	0.22579	0.18706	0.012755	0.10496	0.037357	0.542621	0.461349	0.589234
GOMF_OLFACTORY_RECEPTOR_BINDING	0.91922	0.016582	0.39156	0.0094525	0.51247	0.0092499	0.39055	0.094739	0.54094	0.462044	0.589564
GOMF_TRANSMEMBRANE_RECEPTOR_PROTEIN_TYROSINE_KINASE_ACTIVATOR_ACTIVITY	0.47831	0.014086	0.23534	0.021061	0.7354	0.02167	0.26155	0.002467	0.533916	0.464965	0.592732
GOBP_NEGATIVE_REGULATION_OF_SMOOTH_MUSCLE_CELL_APOPTOTIC_PROCESS	0.31205	0.0072663	0.30082	0.1498	0.61691	0.014374	0.29585	0.018532	0.522074	0.469958	0.598532
GOBP_REGULATION_OF_GLYCOGEN_CATABOLIC_PROCESS	0.54817	0.0090269	0.39494	0.082581	0.957	0.015769	0.40765	0.0094523	0.518823	0.471344	0.599731
GOBP_LIMB_JOINT_MORPHOGENESIS	0.7733	0.012734	0.46155	0.046933	0.30484	0.005023	0.45998	0.25376	0.516838	0.472193	0.600246
GOBP_INTERLEUKIN_15_MEDIATED_SIGNALING_PATHWAY	0.7718	0.013922	0.39053	0.024068	0.38552	0.0069584	0.37783	0.15379	0.505343	0.477162	0.605991
GOBP_REGULATION_OF_SMOOTH_MUSCLE_CELL_DIFFERENTIATION	0.11789	0.0045085	0.181	0.25742	0.29711	0.011369	0.17657	0.046229	0.502359	0.478465	0.607076
GOBP_RENAL_SYSTEM_VASCULATURE_DEVELOPMENT	0.37043	0.015178	0.17623	0.017783	0.19611	0.0080404	0.17362	0.12934	0.49652	0.481033	0.60907
GOBP_NEGATIVE_REGULATION_OF_MICROGLIAL_CELL_ACTIVATION	0.62879	0.013097	0.35001	0.036217	0.28167	0.0058701	0.34662	0.20823	0.496563	0.481014	0.60907
GOBP_CHROMOSOME_ORGANIZATION	0.034052	0.0058796	0.035672	0.1699	0.069201	0.011956	0.035146	0.024486	0.492657	0.482744	0.60907
GOBP_TYROSINE_METABOLIC_PROCESS	0.19525	0.0059266	0.23122	0.19923	0.42717	0.012974	0.23542	0.034807	0.493978	0.482158	0.60907
GOBP_PHOSPHOLIPID_TRANSPORT	0.069973	0.0051653	0.095233	0.23125	0.16415	0.012125	0.093969	0.04034	0.495506	0.481481	0.60907
GOMF_PHOSPHOTRANSFERASE_ACTIVITY_NITROGENOUS_GROUP_AS_ACCEPTOR	0.26361	0.0051361	0.36018	0.23212	0.61765	0.012041	0.35289	0.040042	0.492975	0.482603	0.60907
GOBP_NEGATIVE_REGULATION_OF_AUTOPHAGOSOME_MATURATION	0.86638	0.014267	0.37015	0.0096311	0.50894	0.0083859	0.35877	0.078022	0.480807	0.488057	0.614523
GOBP_GLOMERULAR_MESANGIUM_DEVELOPMENT	0.5296	0.016076	0.23085	0.010898	0.30554	0.0092802	0.2265	0.088684	0.479979	0.488432	0.614523
GOBP_NEGATIVE_REGULATION_OF_IMMUNE_EFFECTOR_PROCESS	0.11862	0.0090946	0.087525	0.087674	0.20416	0.015662	0.086738	0.0092988	0.481891	0.487567	0.614523
GOBP_NEGATIVE_REGULATION_OF_RECEPTOR_MEDIATED_ENDOCYTOSIS	0.12699	0.0052036	0.15551	0.20708	0.27593	0.011313	0.14902	0.032047	0.478184	0.489246	0.614974
GOCC_PHAGOPHORE_ASSEMBLY_SITE_MEMBRANE	0.15949	0.0049814	0.19726	0.20941	0.35449	0.011079	0.20206	0.039687	0.476864	0.489846	0.615156
GOBP_REGULATION_OF_CARDIAC_MUSCLE_TISSUE_DEVELOPMENT	0.82943	0.013659	0.47861	0.041556	1.2936	0.021315	0.47436	0.0031987	0.474479	0.490934	0.615377
GOCC_AXOLEMMA	0.21591	0.0057319	0.27966	0.22005	0.48483	0.012879	0.27234	0.037524	0.474593	0.490882	0.615377
GOBP_REGULATION_OF_PROTEIN_LOCALIZATION_TO_CELL_PERIPHERY	0.18322	0.014674	0.080475	0.011405	0.10609	0.0085016	0.07864	0.088668	0.46989	0.493038	0.616478
REACTOME_FGFR1_MUTANT_RECEPTOR_ACTIVATION	0.33111	0.013567	0.16022	0.019392	0.16938	0.0069445	0.17292	0.16366	0.470681	0.492674	0.616478
GOBP_PYRIMIDINE_NUCLEOSIDE_DIPHOSPHATE_BIOSYNTHETIC_PROCESS	0.50067	0.0090315	0.29632	0.045557	0.21983	0.0039678	0.28312	0.21875	0.469576	0.493182	0.616478
GOBP_WNT_SIGNALING_PATHWAY_INVOLVED_IN_HEART_DEVELOPMENT	0.25472	0.0062207	0.28058	0.18199	0.52395	0.012803	0.27919	0.030289	0.462653	0.496387	0.61991
GOBP_PUTRESCINE_BIOSYNTHETIC_PROCESS	0.54712	0.0090097	0.35754	0.06299	0.89057	0.014674	0.35834	0.0064767	0.460337	0.497466	0.620492
GOBP_ERBB2_SIGNALING_PATHWAY	0.22295	0.0069636	0.2257	0.16163	0.43911	0.013723	0.22518	0.025594	0.459683	0.497772	0.620492
GOBP_REGULATION_OF_T_CELL_RECEPTOR_SIGNALING_PATHWAY	0.39179	0.018231	0.13506	0.0018632	0.26351	0.012269	0.1337	0.02437	0.455625	0.499676	0.620492
REACTOME_POTASSIUM_CHANNELS	0.25536	0.01885	0.097479	0.0044052	0.16177	0.011949	0.098391	0.050078	0.456608	0.499213	0.620492
GOBP_LACTATE_TRANSMEMBRANE_TRANSPORT	0.65466	0.012755	0.36172	0.035169	0.31013	0.006046	0.3593	0.19403	0.456651	0.499193	0.620492
GOBP_LEUKOCYTE_PROLIFERATION	0.074551	0.0096921	0.053298	0.080952	0.12566	0.016321	0.053608	0.0095417	0.457106	0.49898	0.620492
GOBP_NEUROTRANSMITTER_BIOSYNTHETIC_PROCESS	0.25926	0.0066129	0.27913	0.1765	0.5275	0.013463	0.28337	0.031341	0.454786	0.500071	0.620492
REACTOME_UNWINDING_OF_DNA	0.14703	0.0037502	0.26447	0.28913	0.38075	0.0097175	0.22523	0.045472	0.45267	0.50107	0.621161
GOMF_PEPTIDE_ANTIGEN_BINDING	0.5984	0.012464	0.28339	0.017367	0.32542	0.0067819	0.29386	0.13407	0.447117	0.503707	0.623858
GOCC_TRANS_GOLGI_NETWORK	0.10723	0.01198	0.057181	0.030381	0.053467	0.0059767	0.056798	0.17326	0.444982	0.504728	0.624401
GOBP_REGULATION_OF_TOLERANCE_INDUCTION	0.43741	0.013277	0.23722	0.032606	0.21179	0.0064328	0.24147	0.19022	0.444265	0.505071	0.624401
GOMF_PHOSPHATIDYLCHOLINE_TRANSPORTER_ACTIVITY	0.48727	0.015219	0.22563	0.015408	0.27844	0.0087018	0.21802	0.10079	0.443003	0.505676	0.624577
GOBP_NEGATIVE_REGULATION_OF_CELL_FATE_SPECIFICATION	0.82267	0.013547	0.37206	0.01352	1.1682	0.019248	0.36745	0.00073982	0.436613	0.508762	0.626668
GOBP_POSITIVE_REGULATION_OF_GLOMERULAR_MESANGIAL_CELL_PROLIFERATION	0.67072	0.013068	0.33438	0.022443	0.36458	0.0071075	0.31969	0.12707	0.437928	0.508124	0.626668
GOCC_GPI_ANCHOR_TRANSAMIDASE_COMPLEX	0.65807	0.010837	0.38021	0.04175	0.31849	0.0052478	0.34536	0.17822	0.437074	0.508538	0.626668
GOBP_INTERLEUKIN_4_MEDIATED_SIGNALING_PATHWAY	0.52979	0.0095567	0.43214	0.11012	0.92527	0.016701	0.4164	0.013146	0.434295	0.509889	0.627484
GOMF_GLYCEROPHOSPHOLIPID_FLIPPASE_ACTIVITY	0.58695	0.014971	0.30477	0.027067	0.31196	0.0079617	0.28823	0.13956	0.429751	0.512111	0.628689
GOBP_MESODERMAL_CELL_FATE_SPECIFICATION	0.45368	0.012044	0.2601	0.040568	0.69367	0.018426	0.25781	0.0035686	0.429437	0.512265	0.628689
GOBP_POSITIVE_REGULATION_OF_LYMPHOCYTE_ACTIVATION	0.045972	0.0057207	0.054958	0.20145	0.096077	0.011942	0.053046	0.035063	0.430305	0.511839	0.628689
GOBP_POSITIVE_REGULATION_OF_ANTIGEN_PROCESSING_AND_PRESENTATION	0.34702	0.0072278	0.32661	0.14401	0.64635	0.01347	0.3205	0.021871	0.427893	0.513024	0.629049
GOBP_MOLTING_CYCLE_PROCESS	0.17785	0.012328	0.10327	0.042529	0.082737	0.0057386	0.10316	0.21128	0.424584	0.514658	0.629908
KEGG_GLYCOSPHINGOLIPID_BIOSYNTHESIS_GLOBO_SERIES	0.19575	0.0051966	0.25796	0.22398	0.43411	0.011531	0.25886	0.046782	0.425419	0.514245	0.629908
GOBP_MYOBLAST_DIFFERENTIATION	0.090959	0.00691	0.088511	0.15206	0.17018	0.012936	0.084301	0.021765	0.420054	0.51691	0.630378
GOBP_NEGATIVE_REGULATION_OF_ALPHA_BETA_T_CELL_ACTIVATION	0.11637	0.0056141	0.14082	0.20429	0.24284	0.011722	0.13494	0.035973	0.42048	0.516698	0.630378
GOBP_NEGATIVE_REGULATION_OF_RECEPTOR_INTERNALIZATION	0.17956	0.0051201	0.22906	0.21656	0.3817	0.010891	0.21158	0.035621	0.420227	0.516824	0.630378
GOBP_REGULATION_OF_DNA_HELICASE_ACTIVITY	0.37454	0.0055167	0.47888	0.21708	0.79273	0.011683	0.43059	0.032817	0.421675	0.516102	0.630378
GOBP_EXOCRINE_SYSTEM_DEVELOPMENT	0.27633	0.013485	0.14292	0.026594	0.14343	0.0070036	0.14827	0.16668	0.416467	0.518705	0.631561
GOBP_MONONUCLEAR_CELL_DIFFERENTIATION	0.038454	0.0058893	0.045302	0.19799	0.07931	0.012154	0.044248	0.036542	0.416246	0.518816	0.631561
GOBP_NEGATIVE_REGULATION_OF_FEEDING_BEHAVIOR	1.1897	0.021461	0.41603	0.0021227	0.80808	0.014585	0.42996	0.030102	0.406859	0.523568	0.634243
GOBP_POSITIVE_REGULATION_OF_ANTIGEN_RECEPTOR_MEDIATED_SIGNALING_PATHWAY	0.43526	0.015366	0.20097	0.015168	0.25296	0.0089353	0.20133	0.10449	0.410679	0.521625	0.634243
GOBP_ERYTHROCYTE_MATURATION	0.45428	0.013378	0.22986	0.024065	0.24867	0.0073276	0.22605	0.13566	0.406752	0.523623	0.634243
GOCC_DEATH_INDUCING_SIGNALING_COMPLEX	0.56033	0.012378	0.31606	0.038133	0.28083	0.0062075	0.30508	0.17866	0.404836	0.524602	0.634243
GOMF_GLUTATHIONE_BINDING	0.55108	0.012174	0.33338	0.049172	0.25265	0.0055846	0.33012	0.22205	0.404597	0.524725	0.634243
GOBP_NEUROBLAST_DIVISION	0.27053	0.0071819	0.23503	0.12487	0.48032	0.012759	0.22904	0.017999	0.408658	0.522651	0.634243
GOBP_PUTRESCINE_METABOLIC_PROCESS	0.34392	0.0067009	0.31616	0.13834	0.6283	0.012249	0.31619	0.023465	0.404495	0.524777	0.634243
GOBP_REGULATION_OF_DENDRITIC_CELL_ANTIGEN_PROCESSING_AND_PRESENTATION	0.25972	0.0060476	0.28921	0.1846	0.51824	0.012075	0.28557	0.034787	0.404574	0.524737	0.634243
REACTOME_INTERLEUKIN_RECEPTOR_SHC_SIGNALING	0.15669	0.0056504	0.18802	0.20232	0.32793	0.011832	0.19472	0.04609	0.400221	0.526975	0.63633
GOBP_WATER_TRANSPORT	0.34972	0.012611	0.19985	0.040071	0.17206	0.0062081	0.19883	0.19343	0.397153	0.528563	0.637677
GOBP_PEPTIDYL_TYROSINE_MODIFICATION	0.052214	0.0071958	0.049578	0.14614	0.095944	0.01323	0.049012	0.025148	0.393468	0.530482	0.639421
GOBP_POSITIVE_REGULATION_OF_T_CELL_RECEPTOR_SIGNALING_PATHWAY	0.56836	0.016207	0.24018	0.0089865	0.35685	0.010181	0.24047	0.068919	0.387288	0.533729	0.641615
GOBP_REGULATION_OF_T_CELL_ACTIVATION	0.1206	0.016181	0.051747	0.0098918	0.075404	0.010108	0.050794	0.068844	0.388506	0.533086	0.641615
GOBP_LYMPHOCYTE_ACTIVATION	0.057314	0.011015	0.035876	0.055079	0.088604	0.017026	0.035149	0.0058584	0.388126	0.533286	0.641615
REACTOME_ACROSOME_REACTION_AND_SPERM_OOCYTE_MEMBRANE_BINDING	0.67147	0.012113	0.40498	0.048662	0.31652	0.005713	0.40531	0.21743	0.383781	0.535587	0.643276
GOMF_SINGLE_STRANDED_DNA_BINDING	0.19777	0.01564	0.077649	0.0054361	0.12997	0.010284	0.078339	0.048562	0.377832	0.538766	0.645018
GOBP_CELL_PROLIFERATION_INVOLVED_IN_KIDNEY_DEVELOPMENT	0.39432	0.013302	0.20307	0.026087	0.21779	0.0073513	0.20221	0.14073	0.37945	0.537898	0.645018
GOBP_REGULATION_OF_CELL_FATE_SPECIFICATION	0.1907	0.0067319	0.18913	0.15666	0.35365	0.012492	0.18682	0.029184	0.375718	0.539904	0.645018
REACTOME_COBALAMIN_CBL_VITAMIN_B12_TRANSPORT_AND_METABOLISM	0.18214	0.0062888	0.18753	0.16571	0.34405	0.011886	0.18577	0.032019	0.376229	0.539629	0.645018
REACTOME_PI_3K_CASCADE_FGFR1	0.19162	0.0064641	0.20295	0.17254	0.36978	0.012481	0.20684	0.036919	0.377997	0.538677	0.645018
GOBP_NEGATIVE_REGULATION_OF_OSTEOCLAST_DIFFERENTIATION	0.15253	0.0063496	0.17756	0.19517	0.30602	0.012747	0.17602	0.041064	0.376883	0.539276	0.645018
GOMF_CHLORIDE_CHANNEL_REGULATOR_ACTIVITY	0.43472	0.012396	0.23761	0.033665	0.2281	0.0065082	0.23992	0.17087	0.374424	0.540603	0.64528
GOBP_TYPE_II_INTERFERON_PRODUCTION	0.078884	0.0058802	0.095049	0.2033	0.15994	0.011872	0.092489	0.041886	0.373543	0.541079	0.64528
GOBP_THYMIC_T_CELL_SELECTION	0.53204	0.01837	0.20557	0.0048284	0.35348	0.012212	0.20912	0.045493	0.370783	0.542578	0.646496
GOBP_VASCULAR_ASSOCIATED_SMOOTH_MUSCLE_CELL_APOPTOTIC_PROCESS	0.31849	0.0070358	0.29961	0.14389	0.57724	0.012759	0.30209	0.028024	0.369848	0.543087	0.646532
REACTOME_ADP_SIGNALLING_THROUGH_P2Y_PURINOCEPTOR_12	0.31906	0.011016	0.17867	0.037079	0.16033	0.005539	0.1919	0.20172	0.366483	0.544927	0.648152
GOMF_INTRAMEMBRANE_LIPID_TRANSPORTER_ACTIVITY	0.26967	0.012704	0.15316	0.03915	0.39962	0.018837	0.15183	0.0042483	0.363081	0.5468	0.649185
REACTOME_PASSIVE_TRANSPORT_BY_AQUAPORINS	0.46997	0.011987	0.28424	0.049128	0.2285	0.0058316	0.28311	0.20982	0.362287	0.547239	0.649185
KEGG_OTHER_GLYCAN_DEGRADATION	0.39952	0.011392	0.24208	0.049443	0.19378	0.0055288	0.24044	0.21015	0.363607	0.54651	0.649185
GOBP_G0_TO_G1_TRANSITION	0.30097	0.013288	0.14441	0.018584	0.18281	0.0080756	0.13546	0.0886	0.356135	0.550661	0.652671
GOCC_HIGH_DENSITY_LIPOPROTEIN_PARTICLE	0.20247	0.0074515	0.20284	0.1591	0.37598	0.013845	0.20929	0.036218	0.354409	0.551628	0.653244
GOBP_DETOXIFICATION_OF_NITROGEN_COMPOUND	1.0655	0.015695	0.58572	0.03445	0.57693	0.0085029	0.5776	0.15894	0.352748	0.552562	0.653776
GOMF_CYTOSKELETON_NUCLEAR_MEMBRANE_ANCHOR_ACTIVITY	0.31071	0.0051166	0.44569	0.24286	0.66181	0.010905	0.39017	0.044932	0.351328	0.553362	0.65415
GOBP_POSITIVE_REGULATION_OF_GLYCOGEN_STARCH_SYNTHASE_ACTIVITY	0.6295	0.010366	0.34052	0.032261	0.30216	0.0049788	0.43627	0.24428	0.349842	0.554203	0.65457
REACTOME_HDL_REMODELING	0.71913	0.016745	0.30321	0.0088581	0.4707	0.010967	0.29176	0.053345	0.348568	0.554925	0.65485
GOBP_RESPONSE_TO_AXON_INJURY	0.21662	0.01424	0.10115	0.016118	0.13297	0.0087458	0.10084	0.093662	0.343006	0.558099	0.657501
GOBP_SEQUESTERING_OF_EXTRACELLULAR_LIGAND_FROM_RECEPTOR	0.56534	0.013806	0.3088	0.033576	0.30441	0.0074385	0.32122	0.17165	0.342926	0.558145	0.657501
GOMF_CAMP_BINDING	0.43996	0.013742	0.22311	0.024316	0.25152	0.0078608	0.2346	0.14184	0.338783	0.560532	0.659737
GOBP_CELLULAR_RESPONSE_TO_COCAINE	0.34993	0.0068179	0.34452	0.15489	0.63443	0.012368	0.3494	0.034712	0.336166	0.56205	0.660948
KEGG_AMYOTROPHIC_LATERAL_SCLEROSIS_ALS	0.21116	0.011092	0.12307	0.043111	0.31545	0.01658	0.13152	0.0082384	0.335239	0.56259	0.661007
GOBP_RESPONSE_TO_IMMOBILIZATION_STRESS	0.39752	0.012067	0.20683	0.027313	0.2261	0.0068674	0.21283	0.14404	0.333633	0.563528	0.661532
GOCC_GAMMA_TUBULIN_COMPLEX	0.27085	0.0079762	0.20241	0.090437	0.44278	0.013047	0.22038	0.022268	0.330141	0.565576	0.66336
GOBP_CELLULAR_COMPONENT_MAINTENANCE	0.19409	0.011938	0.11202	0.041587	0.10292	0.006334	0.11298	0.18116	0.328368	0.566622	0.66401
GOBP_ALKALOID_METABOLIC_PROCESS	0.32128	0.0066917	0.32645	0.16252	0.58276	0.012145	0.32069	0.034601	0.326495	0.56773	0.664156
GOBP_MEIOTIC_SPINDLE_ORGANIZATION	0.20765	0.0057206	0.23725	0.19072	0.39808	0.010973	0.23357	0.044171	0.327163	0.567334	0.664156
GOMF_CYTOKINE_BINDING	0.19319	0.015537	0.088023	0.014096	0.12282	0.0098829	0.087335	0.079832	0.322068	0.570368	0.666663
GOBP_HYPOTHALAMUS_GONADOTROPHIN_RELEASING_HORMONE_NEURON_DIFFERENTIATION	0.72207	0.014069	0.39706	0.034498	0.4054	0.0079033	0.39923	0.15495	0.316299	0.57384	0.670142
GOBP_FOREBRAIN_GENERATION_OF_NEURONS	0.18012	0.0092743	0.13615	0.092937	0.28753	0.014814	0.13496	0.016569	0.313921	0.575284	0.671248
GOBP_REGULATION_OF_MITOTIC_NUCLEAR_DIVISION	0.091834	0.0072621	0.078173	0.12005	0.15461	0.012233	0.081233	0.028513	0.310062	0.577642	0.673417
GOCC_MAIN_AXON	0.12338	0.0072008	0.12676	0.16519	0.22245	0.01299	0.12535	0.037995	0.308831	0.578399	0.673717
GOBP_PHOTOTRANSDUCTION	0.20163	0.0094986	0.13171	0.062917	0.30395	0.014327	0.12958	0.0095027	0.306674	0.579729	0.674103
GOBP_POSITIVE_REGULATION_OF_T_CELL_MEDIATED_IMMUNE_RESPONSE_TO_TUMOR_CELL	0.45819	0.0067489	0.43125	0.14402	0.80024	0.011794	0.44111	0.034834	0.307441	0.579255	0.674103
GOBP_NEGATIVE_REGULATION_OF_ENDOCYTOSIS	0.29485	0.015487	0.12165	0.0076857	0.20167	0.010599	0.11724	0.042717	0.304181	0.581273	0.675318
GOBP_VASCULAR_ENDOTHELIAL_GROWTH_FACTOR_RECEPTOR_SIGNALING_PATHWAY	0.11698	0.0062046	0.12191	0.16863	0.21188	0.011244	0.12316	0.042699	0.299896	0.583948	0.677841
GOBP_REGULATION_OF_RESPONSE_TO_TUMOR_CELL	0.42792	0.014088	0.20708	0.019401	0.2693	0.0088712	0.20456	0.094016	0.296958	0.585796	0.678237
GOBP_POSITIVE_REGULATION_OF_OXIDATIVE_STRESS_INDUCED_NEURON_DEATH	0.67276	0.012136	0.39879	0.045809	0.37504	0.0067692	0.37205	0.15673	0.297986	0.585148	0.678237
GOCC_GID_COMPLEX	0.34405	0.0056657	0.3538	0.16542	0.60906	0.010036	0.33318	0.03378	0.297355	0.585545	0.678237
GOBP_REGULATION_OF_HEART_MORPHOGENESIS	0.50502	0.012333	0.28946	0.040525	0.72393	0.01769	0.28609	0.0057001	0.289321	0.590656	0.683278
GOBP_T_CELL_DIFFERENTIATION	0.046898	0.0058062	0.055287	0.19815	0.087694	0.010863	0.053295	0.049947	0.28223	0.595243	0.687995
GOBP_POSITIVE_REGULATION_OF_MULTICELLULAR_ORGANISMAL_PROCESS	0.056472	0.015468	0.02509	0.012206	0.037795	0.010342	0.024722	0.063164	0.281159	0.595942	0.688214
GOBP_ENDOTHELIAL_CELL_CHEMOTAXIS	0.39385	0.014495	0.19559	0.022032	0.2478	0.0091252	0.19496	0.10187	0.279691	0.596904	0.688735
GOBP_POSITIVE_REGULATION_OF_LOW_DENSITY_LIPOPROTEIN_RECEPTOR_ACTIVITY	0.73865	0.012164	0.40873	0.035376	0.43662	0.0071943	0.40471	0.14034	0.27572	0.59952	0.691163
GOBP_POSITIVE_REGULATION_OF_ENDOTHELIAL_CELL_PROLIFERATION	0.17735	0.012632	0.093483	0.028914	0.10744	0.0076575	0.095617	0.13059	0.273319	0.601114	0.691819
GOBP_NEGATIVE_REGULATION_OF_LOW_DENSITY_LIPOPROTEIN_PARTICLE_CLEARANCE	0.55494	0.011558	0.3217	0.04227	0.31628	0.0065916	0.32346	0.16409	0.273685	0.60087	0.691819
GOBP_REGULATION_OF_STEROID_BIOSYNTHETIC_PROCESS	0.18402	0.011156	0.11	0.047175	0.10363	0.0062864	0.10899	0.17085	0.269511	0.60366	0.694158
GOCC_SYMMETRIC_SYNAPSE	0.33395	0.0069556	0.37178	0.18453	0.58985	0.012293	0.32889	0.036458	0.265778	0.606178	0.69646
GOBP_NEGATIVE_REGULATION_OF_CD4_POSITIVE_ALPHA_BETA_T_CELL_DIFFERENTIATION	0.16981	0.0057282	0.19779	0.19531	0.30747	0.010378	0.18466	0.047957	0.258812	0.610937	0.701331
REACTOME_SEMA3A_PLEXIN_REPULSION_SIGNALING_BY_INHIBITING_INTEGRIN_ADHESION	0.38745	0.010286	0.26714	0.073484	0.57833	0.015362	0.26616	0.014902	0.256216	0.612732	0.702794
GOBP_REGULATION_OF_NEURAL_PRECURSOR_CELL_PROLIFERATION	0.1629	0.011101	0.10076	0.052989	0.23366	0.015932	0.099806	0.0096184	0.248932	0.617828	0.707437
GOBP_VITAMIN_D3_METABOLIC_PROCESS	0.31294	0.005645	0.27517	0.12773	0.50931	0.0091928	0.28111	0.035019	0.249198	0.617641	0.707437
GOBP_NEGATIVE_REGULATION_OF_ISOTYPE_SWITCHING	0.46127	0.0067942	0.37092	0.10683	0.71459	0.010532	0.35108	0.020914	0.246018	0.619893	0.7092
GOBP_LEUKOCYTE_DIFFERENTIATION	0.052054	0.0089881	0.040587	0.099833	0.08001	0.013823	0.039779	0.02215	0.241987	0.622775	0.711893
GOBP_HEPATOCYTE_GROWTH_FACTOR_RECEPTOR_SIGNALING_PATHWAY	0.62778	0.016013	0.27656	0.01161	0.43538	0.011112	0.27841	0.058938	0.240379	0.623933	0.712613
GOMF_DNA_SECONDARY_STRUCTURE_BINDING	0.31049	0.013126	0.15619	0.023421	0.19964	0.0084447	0.16403	0.11179	0.239521	0.624552	0.712718
GOBP_HEART_FORMATION	0.18622	0.0077521	0.17839	0.14828	0.30854	0.012852	0.17737	0.040975	0.236432	0.626795	0.714673
GOBP_POSITIVE_REGULATION_OF_FC_RECEPTOR_MEDIATED_STIMULATORY_SIGNALING_PATHWAY	0.76123	0.012536	0.38265	0.023337	1.0635	0.017523	0.49332	0.015557	0.234404	0.628278	0.715759
REACTOME_INTERFERON_GAMMA_SIGNALING	0.19321	0.012052	0.11478	0.046165	0.11535	0.0071994	0.11365	0.15508	0.23235	0.629787	0.716138
GOBP_T_CELL_MEDIATED_IMMUNE_RESPONSE_TO_TUMOR_CELL	0.38537	0.0075085	0.36622	0.14634	0.63677	0.012414	0.37223	0.04358	0.231787	0.630202	0.716138
GOBP_REGULATION_OF_T_CELL_MEDIATED_IMMUNE_RESPONSE_TO_TUMOR_CELL	0.38537	0.0075085	0.36622	0.14634	0.63677	0.012414	0.37223	0.04358	0.231787	0.630202	0.716138
REACTOME_RHO_GTPASE_CYCLE	0.081924	0.012267	0.044716	0.033475	0.051618	0.0077337	0.04446	0.12283	0.230987	0.630793	0.716207
KEGG_NATURAL_KILLER_CELL_MEDIATED_CYTOTOXICITY	0.10216	0.0081134	0.093218	0.13656	0.16519	0.013127	0.09284	0.037604	0.229523	0.631878	0.716836
GOMF_D_LOOP_DNA_BINDING	0.42294	0.0069648	0.43482	0.16536	0.70724	0.011653	0.40992	0.042246	0.22634	0.634251	0.718925
GOBP_POSITIVE_REGULATION_OF_RESPONSE_TO_TUMOR_CELL	0.52201	0.013858	0.24781	0.017586	0.35665	0.0094738	0.24493	0.072687	0.225237	0.635078	0.719258
REACTOME_INTERLEUKIN_2_FAMILY_SIGNALING	0.19055	0.0088667	0.15392	0.10788	0.29304	0.013644	0.15216	0.02707	0.224238	0.63583	0.719506
GOBP_LEARNING	0.14937	0.01315	0.077919	0.027632	0.096598	0.0085095	0.080276	0.11443	0.222513	0.637132	0.720375
GOMF_DAMAGED_DNA_BINDING	0.10723	0.0065954	0.09771	0.13623	0.17189	0.010579	0.09731	0.038668	0.219857	0.639149	0.722051
GOBP_REGULATION_OF_MACROPHAGE_DIFFERENTIATION	0.23879	0.0082445	0.21062	0.12846	0.37732	0.013035	0.21075	0.036705	0.216167	0.641976	0.724638
GOMF_FERRIC_IRON_BINDING	0.41182	0.0085775	0.32581	0.10312	0.6261	0.013048	0.33104	0.029301	0.21283	0.644558	0.726338
GOBP_ISOTYPE_SWITCHING_TO_IGG_ISOTYPES	0.21035	0.005795	0.23319	0.18351	0.35346	0.0097432	0.20433	0.04184	0.213053	0.644385	0.726338
GOBP_POSITIVE_REGULATION_OF_ENDOTHELIAL_CELL_CHEMOTAXIS_BY_VEGF_ACTIVATED_VASCULAR_ENDOTHELIAL_GROWTH_FACTOR_RECEPTOR_SIGNALING_PATHWAY	0.8449	0.013913	0.43964	0.027325	0.55968	0.0092221	0.44044	0.10192	0.210061	0.64672	0.727558
GOMF_PHOSPHATIDYLCHOLINE_FLOPPASE_ACTIVITY	0.66872	0.013928	0.37035	0.035495	0.89867	0.018729	0.34181	0.0042832	0.208183	0.648195	0.727558
GOBP_POSITIVE_REGULATION_OF_INTERLEUKIN_4_PRODUCTION	0.37962	0.013107	0.2125	0.037019	0.24387	0.0084249	0.20764	0.12011	0.208768	0.647735	0.727558
GOBP_NEGATIVE_REGULATION_OF_MACROPHAGE_DIFFERENTIATION	0.62608	0.012198	0.39548	0.056711	0.88138	0.017183	0.39514	0.012863	0.208543	0.647912	0.727558
GOBP_PHOSPHORYLATION	0.025278	0.0072851	0.022771	0.13348	0.039947	0.011513	0.022715	0.039326	0.208006	0.648335	0.727558
REACTOME_MITOTIC_TELOPHASE_CYTOKINESIS	0.28897	0.007057	0.29286	0.1619	0.4714	0.011519	0.2748	0.043142	0.206351	0.649643	0.72842
GOBP_RESPONSE_TO_INDOLE_3_METHANOL	0.5978	0.010784	0.37239	0.054221	0.85386	0.015412	0.42637	0.022617	0.204598	0.651035	0.72912
GOBP_POSITIVE_REGULATION_OF_DENDRITIC_CELL_ANTIGEN_PROCESSING_AND_PRESENTATION	0.54983	0.0099182	0.36329	0.065091	0.77982	0.014075	0.35644	0.014348	0.204206	0.651347	0.72912
GOBP_STEROL_HOMEOSTASIS	0.11247	0.0075301	0.10305	0.13755	0.17642	0.011819	0.097509	0.035209	0.203187	0.652161	0.729426
GOMF_PHOSPHATIDYLETHANOLAMINE_BINDING	0.70404	0.015553	0.29214	0.007982	0.51094	0.011294	0.31846	0.05432	0.199652	0.655001	0.729612
GOBP_NEGATIVE_REGULATION_OF_STEROID_METABOLIC_PROCESS	0.38503	0.01445	0.17096	0.012162	0.27907	0.01048	0.16363	0.044058	0.200484	0.654331	0.729612
GOMF_PHOSPHATIDYLCHOLINE_BINDING	0.3085	0.012014	0.17281	0.037129	0.19843	0.0077325	0.17523	0.12874	0.200027	0.654699	0.729612
GOBP_DETECTION_OF_LIGHT_STIMULUS	0.15817	0.0090093	0.11052	0.076198	0.22823	0.013008	0.11124	0.020104	0.199618	0.65503	0.729612
GOBP_MACROPHAGE_COLONY_STIMULATING_FACTOR_SIGNALING_PATHWAY	0.42427	0.0082662	0.3575	0.11767	0.64882	0.012649	0.35222	0.03274	0.200197	0.654562	0.729612
GOCC_CILIARY_TIP	0.23441	0.011821	0.12456	0.02993	0.15829	0.0079875	0.11792	0.089743	0.196947	0.657196	0.731422
GOBP_RESPONSE_TO_INTERLEUKIN_2	1.814	0.032722	0.4031	3.4182e-06	1.5619	0.028191	0.41173	7.4515e-05	0.191422	0.661735	0.735547
GOBP_NEGATIVE_T_CELL_SELECTION	0.38708	0.009873	0.28433	0.086704	0.56571	0.014438	0.29346	0.026954	0.191113	0.661992	0.735547
REACTOME_GLYCOSPHINGOLIPID_METABOLISM	0.27261	0.012365	0.14384	0.029036	0.36132	0.016398	0.14603	0.0066782	0.187303	0.665171	0.738471
GOBP_HYDROCARBON_METABOLIC_PROCESS	0.70906	0.013815	0.34806	0.020822	0.49744	0.0096978	0.34823	0.076586	0.184741	0.66733	0.739045
GOBP_REGULATION_OF_CDC42_PROTEIN_SIGNAL_TRANSDUCTION	0.69729	0.014523	0.3734	0.030929	0.46976	0.00979	0.37371	0.10438	0.185498	0.666691	0.739045
GOBP_KINETOCHORE_ORGANIZATION	0.2088	0.0072093	0.17644	0.11833	0.31276	0.010805	0.16491	0.028948	0.185297	0.66686	0.739045
GOMF_PROTEIN_CONTAINING_COMPLEX_BINDING	0.047233	0.01168	0.026419	0.036908	0.031401	0.0077632	0.026389	0.11704	0.179764	0.671576	0.743138
GOMF_RECEPTOR_ANTAGONIST_ACTIVITY	0.40296	0.011867	0.2154	0.0307	0.27662	0.0081511	0.20948	0.093347	0.176805	0.674133	0.744746
GOBP_RAS_PROTEIN_SIGNAL_TRANSDUCTION	0.069034	0.0088204	0.051596	0.090461	0.099649	0.01274	0.051222	0.025869	0.177319	0.673688	0.744746
GOBP_RHOMBOMERE_DEVELOPMENT	0.47278	0.0092114	0.40016	0.11872	0.70785	0.0138	0.39903	0.038046	0.173031	0.677432	0.747779
REACTOME_FGFR1_LIGAND_BINDING_AND_ACTIVATION	0.56739	0.016179	0.25833	0.014038	0.4163	0.011878	0.2564	0.052234	0.17232	0.678058	0.747858
GOBP_POSITIVE_REGULATION_OF_T_CELL_PROLIFERATION	0.14955	0.010482	0.099171	0.065787	0.20773	0.014488	0.099597	0.018511	0.171349	0.678915	0.748192
GOBP_ACTIVATED_T_CELL_PROLIFERATION	0.20087	0.0095773	0.14082	0.076887	0.28428	0.0134	0.14581	0.025616	0.169313	0.680723	0.749572
GOMF_GUANYLATE_KINASE_ACTIVITY	0.88354	0.017214	0.38657	0.011146	0.6599	0.012865	0.38816	0.044568	0.166658	0.683099	0.751576
GOMF_SIGNALING_RECEPTOR_INHIBITOR_ACTIVITY	0.34709	0.013027	0.17324	0.022567	0.24769	0.0093013	0.17245	0.075466	0.165359	0.68427	0.752251
GOBP_POSITIVE_REGULATION_OF_DEVELOPMENTAL_PROCESS	0.041142	0.010216	0.027468	0.067104	0.056686	0.014073	0.027202	0.018594	0.161677	0.687618	0.755316
GOCC_RIPOPTOSOME	0.85742	0.015467	0.39364	0.014703	0.64346	0.011614	0.38048	0.045411	0.15274	0.69593	0.760927
GOBP_NEGATIVE_REGULATION_OF_ANTIGEN_RECEPTOR_MEDIATED_SIGNALING_PATHWAY	0.27873	0.011047	0.15408	0.035232	0.19429	0.007705	0.15379	0.10323	0.15045	0.698106	0.760927
GOBP_POSITIVE_THYMIC_T_CELL_SELECTION	0.44361	0.012221	0.25101	0.038601	0.30481	0.0084023	0.2576	0.11835	0.148925	0.699565	0.760927
GOMF_IMMUNE_RECEPTOR_ACTIVITY	0.15549	0.012348	0.094774	0.050447	0.20677	0.016431	0.092429	0.012647	0.150049	0.698489	0.760927
GOBP_PIRNA_PROCESSING	0.25124	0.0086744	0.17494	0.075486	0.34942	0.012072	0.18532	0.02969	0.148417	0.700053	0.760927
GOBP_POSITIVE_REGULATION_OF_ANTIBACTERIAL_PEPTIDE_PRODUCTION	0.61233	0.010084	0.44049	0.082254	0.85027	0.01401	0.43173	0.024459	0.148823	0.699663	0.760927
GOBP_ALPHA_BETA_T_CELL_PROLIFERATION	0.1792	0.008645	0.14264	0.10451	0.25638	0.012376	0.13827	0.031864	0.150939	0.69764	0.760927
GOBP_TYROSINE_PHOSPHORYLATION_OF_STAT_PROTEIN	0.13061	0.0085857	0.10485	0.10645	0.18806	0.01237	0.10357	0.034711	0.151955	0.696674	0.760927
REACTOME_MELANIN_BIOSYNTHESIS	0.57409	0.0094538	0.47249	0.11218	0.83293	0.013724	0.47309	0.03916	0.149864	0.698666	0.760927
GOBP_RESPONSE_TO_WATER	0.29823	0.0082158	0.25303	0.11928	0.43977	0.012122	0.25612	0.042993	0.154554	0.694221	0.760927
GOBP_NEGATIVE_REGULATION_OF_ALPHA_BETA_T_CELL_DIFFERENTIATION	0.2007	0.0075322	0.17974	0.1321	0.29731	0.011165	0.16939	0.039628	0.153009	0.695676	0.760927
REACTOME_RHOC_GTPASE_CYCLE	0.11881	0.0073595	0.11108	0.1424	0.17856	0.011067	0.10775	0.048744	0.14907	0.699425	0.760927
REACTOME_SARS_COV_2_MODULATES_HOST_TRANSLATION_MACHINERY	0.13116	0.0064005	0.13043	0.15731	0.19982	0.0097566	0.12132	0.04978	0.14857	0.699906	0.760927
GOBP_POSITIVE_REGULATION_OF_LEUKOCYTE_PROLIFERATION	0.11882	0.010639	0.075158	0.056962	0.15988	0.014277	0.076296	0.018066	0.146988	0.701431	0.761811
GOMF_VOLTAGE_GATED_POTASSIUM_CHANNEL_ACTIVITY	0.24171	0.01628	0.10817	0.012726	0.18329	0.012352	0.10845	0.045515	0.145464	0.702908	0.762803
REACTOME_FGFR1C_LIGAND_BINDING_AND_ACTIVATION	0.49837	0.012171	0.29387	0.044961	0.34262	0.0083723	0.2911	0.11961	0.141778	0.70652	0.766082
GOBP_REGULATION_OF_RECEPTOR_BINDING	0.30574	0.0095493	0.22628	0.088335	0.42881	0.013401	0.23674	0.035057	0.141226	0.707066	0.766082
GOBP_RESPONSE_TO_REDOX_STATE	0.42985	0.011411	0.21121	0.020923	0.31382	0.008336	0.23153	0.087654	0.137075	0.711206	0.76995
REACTOME_SPHINGOLIPID_METABOLISM	0.21985	0.014719	0.097905	0.012373	0.16798	0.011254	0.10091	0.047997	0.136102	0.712187	0.770395
GOBP_NEGATIVE_REGULATION_OF_T_CELL_DIFFERENTIATION	0.1664	0.008302	0.13523	0.10928	0.23536	0.01175	0.13095	0.036152	0.134203	0.714114	0.77186
GOBP_POSITIVE_REGULATION_OF_CELL_CELL_ADHESION	0.093886	0.011584	0.0561	0.047118	0.065344	0.0080529	0.055148	0.11804	0.131638	0.716739	0.774078
GOBP_POSITIVE_REGULATION_OF_GLYCOPROTEIN_METABOLIC_PROCESS	0.37027	0.013352	0.18863	0.024837	0.27356	0.0098705	0.19251	0.077662	0.128753	0.719728	0.776685
GOBP_UTP_BIOSYNTHETIC_PROCESS	0.52832	0.011004	0.29236	0.035385	0.38442	0.0080115	0.28224	0.086602	0.125397	0.723254	0.779866
GOBP_EXOCRINE_PANCREAS_DEVELOPMENT	0.76955	0.014994	0.30541	0.0058767	0.59716	0.011642	0.38489	0.060398	0.1231	0.725696	0.780663
GOBP_NEGATIVE_REGULATION_OF_T_CELL_RECEPTOR_SIGNALING_PATHWAY	0.36844	0.012721	0.17248	0.016341	0.28292	0.0097739	0.17227	0.050279	0.123071	0.725727	0.780663
GOBP_PARAXIAL_MESODERM_FORMATION	0.65915	0.012843	0.34025	0.026366	0.82706	0.016124	0.33603	0.0069268	0.123286	0.725498	0.780663
GOBP_INFLAMMATORY_RESPONSE_TO_ANTIGENIC_STIMULUS	0.15132	0.0091062	0.1158	0.095659	0.20814	0.012533	0.11611	0.036533	0.120058	0.728971	0.783528
REACTOME_INITIAL_TRIGGERING_OF_COMPLEMENT	0.45588	0.013425	0.26132	0.040543	0.33009	0.0097267	0.26141	0.10335	0.115816	0.733618	0.787269
GOBP_REGULATION_OF_HEMOPOIESIS	0.067038	0.009464	0.048589	0.083849	0.090316	0.012741	0.047946	0.029811	0.116287	0.733097	0.787269
GOBP_RETROGRADE_TRANSPORT_VESICLE_RECYCLING_WITHIN_GOLGI	0.37842	0.0083597	0.2467	0.062536	0.49672	0.01098	0.24869	0.0229	0.114051	0.735579	0.78812
GOBP_GOLGI_VESICLE_FUSION_TO_TARGET_MEMBRANE	0.50522	0.0074416	0.44944	0.13049	0.71428	0.010527	0.42511	0.046466	0.1142	0.735412	0.78812
REACTOME_DEX_H_BOX_HELICASES_ACTIVATE_TYPE_I_IFN_AND_INFLAMMATORY_CYTOKINES_PRODUCTION	0.43466	0.0084686	0.34192	0.10184	0.59516	0.011603	0.34158	0.04073	0.110282	0.739824	0.79204
GOBP_NEGATIVE_REGULATION_OF_LYMPHOCYTE_DIFFERENTIATION	0.14665	0.0079988	0.12521	0.12076	0.2044	0.011155	0.12171	0.046545	0.109379	0.740852	0.792512
GOBP_REGULATION_OF_NEUROBLAST_PROLIFERATION	0.19553	0.0094328	0.14417	0.08752	0.26143	0.01262	0.13862	0.029661	0.108569	0.741779	0.792876
GOBP_POSITIVE_REGULATION_OF_PROTEIN_LOCALIZATION_TO_MEMBRANE	0.14185	0.010316	0.090094	0.057692	0.18266	0.013291	0.086432	0.017292	0.106846	0.743764	0.794368
KEGG_WNT_SIGNALING_PATHWAY	0.093361	0.0082477	0.079543	0.12026	0.12949	0.011446	0.078681	0.049915	0.104276	0.746757	0.796935
GOBP_MORPHOGENESIS_OF_AN_ENDOTHELIUM	0.29805	0.0087773	0.23284	0.10027	0.40497	0.011933	0.23755	0.044127	0.103321	0.74788	0.797503
GOBP_POSITIVE_REGULATION_OF_PHOSPHOLIPID_TRANSLOCATION	0.78278	0.01289	0.4173	0.030348	0.59723	0.0098408	0.41493	0.075034	0.0994172	0.75253	0.801828
GOBP_NEGATIVE_REGULATION_OF_ALCOHOL_BIOSYNTHETIC_PROCESS	0.43565	0.011565	0.2392	0.034288	0.32992	0.0087637	0.241	0.085517	0.0969563	0.755513	0.804371
GOBP_REGULATION_OF_PEPTIDYL_TYROSINE_PHOSPHORYLATION	0.079118	0.0090057	0.05996	0.093506	0.10509	0.011969	0.05906	0.037591	0.0952305	0.75763	0.805989
GOBP_REGULATION_OF_LEUKOCYTE_PROLIFERATION	0.12491	0.014247	0.060109	0.01886	0.098607	0.011231	0.060776	0.052361	0.0946853	0.758303	0.80607
GOBP_NEGATIVE_REGULATION_OF_RESPONSE_TO_TYPE_II_INTERFERON	0.57697	0.011241	0.34106	0.045362	0.43033	0.0083894	0.3386	0.10189	0.0930992	0.760274	0.807527
GOBP_NEURON_PROJECTION_REGENERATION	0.19161	0.010356	0.12956	0.069593	0.24704	0.013359	0.12801	0.02682	0.0926219	0.76087	0.807527
REACTOME_ABERRANT_REGULATION_OF_MITOTIC_G1_S_TRANSITION_IN_CANCER_DUE_TO_RB1_DEFECTS	0.27312	0.0082904	0.22452	0.11191	0.36807	0.011179	0.21785	0.045565	0.0921191	0.7615	0.807561
GOCC_TERMINAL_BOUTON	0.28799	0.014212	0.13248	0.014868	0.23125	0.011419	0.13418	0.042417	0.0905472	0.763483	0.808393
REACTOME_G0_AND_EARLY_G1	0.26329	0.010069	0.14777	0.037404	0.20161	0.0077149	0.14175	0.07748	0.0907348	0.763245	0.808393
GOBP_TESTOSTERONE_BIOSYNTHETIC_PROCESS	0.51113	0.0099586	0.29568	0.041945	0.62851	0.012253	0.27611	0.011419	0.0841854	0.771704	0.816218
GOBP_REGULATION_OF_CELL_POPULATION_PROLIFERATION	0.037269	0.010352	0.024253	0.062196	0.047205	0.013111	0.024259	0.025844	0.0838986	0.772082	0.816218
GOBP_REGULATION_OF_BROWN_FAT_CELL_DIFFERENTIATION	0.34069	0.012027	0.18644	0.033831	0.26427	0.0093347	0.18962	0.081721	0.0825845	0.773825	0.817421
GOMF_DNA_DAMAGE_SENSOR_ACTIVITY	0.32299	0.010364	0.17866	0.035324	0.25136	0.0080707	0.17552	0.076073	0.0817971	0.774877	0.817892
GOBP_POSITIVE_REGULATION_OF_OPSONIZATION	0.55148	0.011486	0.36899	0.067525	0.69894	0.014566	0.3706	0.029657	0.079505	0.777969	0.820515
GOCC_EXTRINSIC_COMPONENT_OF_CYTOPLASMIC_SIDE_OF_PLASMA_MEMBRANE	0.2147	0.013848	0.10266	0.018254	0.17504	0.011297	0.10504	0.047825	0.0729131	0.787142	0.82954
GOBP_PENETRATION_OF_ZONA_PELLUCIDA	0.48933	0.01081	0.2756	0.037916	0.38724	0.0085597	0.26378	0.071056	0.071614	0.789001	0.830851
GOBP_INTERLEUKIN_4_PRODUCTION	0.33159	0.012914	0.18634	0.037588	0.26215	0.010215	0.18309	0.076115	0.0706564	0.790383	0.831658
GOBP_HEMOPOIESIS	0.044729	0.0094646	0.032056	0.081463	0.056345	0.011923	0.031522	0.036937	0.0667573	0.796118	0.83704
GOBP_REGULATION_OF_IMMUNE_SYSTEM_PROCESS	0.049925	0.01285	0.026581	0.030185	0.040408	0.010399	0.026312	0.062309	0.0647474	0.799144	0.839568
GOBP_ORGAN_INDUCTION	0.26554	0.009374	0.19377	0.085294	0.33396	0.011796	0.19591	0.044135	0.0616548	0.803899	0.843907
GOMF_ARP2_3_COMPLEX_BINDING	0.40829	0.011248	0.23238	0.039472	0.48366	0.013332	0.20627	0.009524	0.0588376	0.808343	0.847912
GOBP_REGULATION_OF_T_CELL_DIFFERENTIATION	0.094483	0.0089789	0.07154	0.093308	0.11814	0.011234	0.068738	0.04284	0.0568587	0.811532	0.850596
GOCC_GOLGI_TRANSPORT_COMPLEX	0.3832	0.0084652	0.2412	0.05607	0.46212	0.010215	0.24135	0.027769	0.0534958	0.817088	0.855756
GOBP_CELL_ACTIVATION	0.056882	0.012909	0.030339	0.03041	0.047162	0.010704	0.029744	0.056427	0.052338	0.819044	0.857139
GOBP_ALPHA_BETA_T_CELL_ACTIVATION	0.13702	0.012631	0.074882	0.033653	0.11323	0.010444	0.07277	0.059867	0.05191	0.819772	0.857237
GOCC_INNER_KINETOCHORE	0.50777	0.0091595	0.30677	0.048951	0.40517	0.0073132	0.34113	0.11748	0.0500137	0.823039	0.859987
GOMF_CHLORIDE_CHANNEL_INHIBITOR_ACTIVITY	0.6316	0.013155	0.3053	0.019288	0.53614	0.011174	0.30525	0.03952	0.0488912	0.825004	0.861373
GOBP_POSITIVE_REGULATION_OF_FAT_CELL_DIFFERENTIATION	0.20219	0.0118	0.11864	0.044169	0.16622	0.0097069	0.11818	0.079797	0.0461395	0.829922	0.865839
GOBP_REGULATION_OF_MESODERMAL_CELL_DIFFERENTIATION	0.79749	0.015538	0.33482	0.0086187	0.89563	0.017461	0.33058	0.0033746	0.043505	0.834777	0.86956
GOBP_REGULATION_OF_LEUKOCYTE_DIFFERENTIATION	0.11522	0.014507	0.055234	0.018497	0.099083	0.012483	0.053907	0.033036	0.0437155	0.834384	0.86956
GOBP_CORONARY_VASCULATURE_DEVELOPMENT	0.25162	0.012279	0.13531	0.031477	0.29119	0.014218	0.13603	0.016157	0.0425335	0.836606	0.870538
GOCC_SWI_SNF_COMPLEX	0.29679	0.011964	0.16286	0.034209	0.25221	0.010172	0.14427	0.040222	0.0419834	0.837651	0.870538
GOBP_CELLULAR_RESPONSE_TO_MANGANESE_ION	0.42105	0.011178	0.23625	0.037361	0.35256	0.0093651	0.23594	0.067562	0.0420776	0.837472	0.870538
GOBP_NEUTRAL_LIPID_METABOLIC_PROCESS	0.16672	0.01324	0.083263	0.022632	0.1435	0.011354	0.082193	0.040425	0.0393887	0.842681	0.874985
GOBP_RHO_PROTEIN_SIGNAL_TRANSDUCTION	0.14177	0.011402	0.084626	0.046949	0.16548	0.013316	0.084921	0.025676	0.0391121	0.843227	0.874985
GOBP_CHROMOSOME_ORGANIZATION_INVOLVED_IN_MEIOTIC_CELL_CYCLE	0.17639	0.010772	0.092687	0.028524	0.15046	0.009194	0.09387	0.054488	0.0386362	0.844171	0.875293
GOBP_CELLULAR_RESPONSE_TO_NICOTINE	0.7557	0.014724	0.37374	0.021596	0.65354	0.012741	0.38006	0.042763	0.0367324	0.848011	0.877925
GOBP_NEGATIVE_REGULATION_OF_HEMATOPOIETIC_STEM_CELL_DIFFERENTIATION	0.72822	0.011992	0.436	0.047446	0.60999	0.010051	0.43581	0.080815	0.0367825	0.847908	0.877925
GOBP_POSITIVE_REGULATION_OF_SKELETAL_MUSCLE_TISSUE_DEVELOPMENT	0.36739	0.011475	0.19249	0.028163	0.31781	0.0099324	0.20393	0.059579	0.0312587	0.859665	0.889308
GOMF_FLIPPASE_ACTIVITY	0.42827	0.012212	0.2616	0.050816	0.49086	0.014005	0.24964	0.024642	0.0299607	0.862579	0.89164
GOBP_HYALURONAN_METABOLIC_PROCESS	0.26285	0.011278	0.15426	0.044203	0.22576	0.0096927	0.15208	0.068846	0.0293166	0.86405	0.892477
GOBP_REGULATION_OF_HEART_INDUCTION	0.98075	0.016151	0.38478	0.0054077	0.88991	0.014663	0.37722	0.009164	0.0284205	0.866124	0.893935
GOBP_MACROPHAGE_DIFFERENTIATION	0.22016	0.011788	0.13104	0.046478	0.18987	0.010173	0.1291	0.070685	0.0271138	0.86921	0.89575
REACTOME_INTERLEUKIN_21_SIGNALING	0.54012	0.011932	0.36051	0.06705	0.62122	0.013732	0.33548	0.032042	0.0271209	0.869192	0.89575
GOBP_REGULATION_OF_NITRIC_OXIDE_MEDIATED_SIGNAL_TRANSDUCTION	0.54308	0.012646	0.32721	0.048493	0.61834	0.014407	0.33301	0.031675	0.0259865	0.871933	0.897872
REACTOME_SIGNALING_BY_WNT_IN_CANCER	0.30292	0.01261	0.16257	0.031218	0.33896	0.014119	0.15671	0.01528	0.0254747	0.87319	0.89848
GOCC_EQUATORIAL_MICROTUBULE_ORGANIZING_CENTER	0.6925	0.011404	0.34627	0.022764	0.61843	0.01019	0.31626	0.025272	0.0249467	0.8745	0.899143
GOBP_NEGATIVE_REGULATION_OF_GLIAL_CELL_PROLIFERATION	0.36511	0.010752	0.24205	0.065737	0.41819	0.012323	0.23628	0.038379	0.0246248	0.875306	0.899286
REACTOME_GRB7_EVENTS_IN_ERBB2_SIGNALING	0.84257	0.013875	0.42079	0.022631	0.75492	0.012439	0.41846	0.03562	0.0218146	0.882581	0.906072
GOMF_SPHINGOMYELIN_PHOSPHODIESTERASE_ACTIVITY	0.53365	0.010397	0.31235	0.043782	0.46873	0.009138	0.33971	0.083831	0.0197901	0.888125	0.91107
GOBP_WYBUTOSINE_METABOLIC_PROCESS	0.5979	0.010785	0.33896	0.038882	0.537	0.0096926	0.33565	0.054819	0.0162985	0.898414	0.920925
GOBP_REGULATION_OF_ALPHA_BETA_T_CELL_ACTIVATION	0.15441	0.011454	0.091572	0.045886	0.13873	0.010298	0.088283	0.058046	0.0151961	0.901891	0.923789
GOBP_HISTONE_H3_K9_ACETYLATION	0.38257	0.0097581	0.22155	0.04211	0.34284	0.00875	0.23906	0.075779	0.0148584	0.902982	0.924204
GOBP_POSITIVE_REGULATION_OF_LEUKOCYTE_CELL_CELL_ADHESION	0.1083	0.012226	0.061398	0.038881	0.098167	0.011066	0.059882	0.050579	0.0139592	0.90595	0.926216
GOBP_TOLERANCE_INDUCTION	0.31443	0.011801	0.19608	0.054416	0.34727	0.013041	0.19856	0.040158	0.013849	0.90632	0.926216
GOBP_POSITIVE_REGULATION_OF_GLYCOLYTIC_PROCESS	0.32279	0.010889	0.19574	0.049575	0.29003	0.0097896	0.20975	0.083378	0.0130389	0.909089	0.928343
GOBP_SMALL_GTPASE_MEDIATED_SIGNAL_TRANSDUCTION	0.083839	0.012925	0.043394	0.026685	0.090574	0.013971	0.04319	0.018	0.0121012	0.912405	0.931026
GOBP_CHROMOSOME_SEGREGATION	0.075637	0.011234	0.041108	0.032896	0.069435	0.010307	0.040216	0.042131	0.0116306	0.914118	0.932069
GOCC_EXTRINSIC_COMPONENT_OF_PLASMA_MEMBRANE	0.14714	0.01282	0.079028	0.031317	0.13543	0.011806	0.079303	0.043849	0.0109398	0.916698	0.93329
REACTOME_RESPONSE_TO_ELEVATED_PLATELET_CYTOSOLIC_CA2	0.14455	0.011721	0.082779	0.040394	0.15694	0.012733	0.083807	0.030568	0.0110632	0.916232	0.93329
GOBP_NEGATIVE_REGULATION_OF_LIPID_METABOLIC_PROCESS	0.15834	0.011456	0.090745	0.040507	0.1698	0.012292	0.089184	0.028468	0.00811268	0.928231	0.94432
GOBP_NEURON_REMODELING	0.46318	0.01276	0.26586	0.040743	0.49632	0.013681	0.26561	0.030846	0.00777638	0.929731	0.945133
GOBP_NEGATIVE_REGULATION_OF_IMMUNOGLOBULIN_PRODUCTION	0.38998	0.0095238	0.22983	0.044876	0.41621	0.01017	0.22805	0.034003	0.00656322	0.935431	0.950212
GOBP_POSITIVE_REGULATION_OF_NITRIC_OXIDE_MEDIATED_SIGNAL_TRANSDUCTION	1.3282	0.021871	0.45101	0.0016176	1.3802	0.022743	0.46871	0.0016181	0.00639094	0.936282	0.950362
GOBP_POSITIVE_REGULATION_OF_BROWN_FAT_CELL_DIFFERENTIATION	0.53768	0.015332	0.23482	0.011025	0.5128	0.014631	0.23687	0.015204	0.00556428	0.940538	0.953964
GOBP_POSITIVE_REGULATION_OF_MUSCLE_TISSUE_DEVELOPMENT	0.43856	0.015142	0.18122	0.0077656	0.45768	0.015811	0.19045	0.0081333	0.0052896	0.942021	0.954751
GOBP_EXTERNAL_ENCAPSULATING_STRUCTURE_ORGANIZATION	0.092828	0.011726	0.054812	0.045181	0.087305	0.011035	0.054976	0.056148	0.00506138	0.943284	0.955313
REACTOME_CA2_ACTIVATED_K_CHANNELS	0.6484	0.014324	0.34206	0.029016	0.68043	0.01504	0.34118	0.023066	0.00439538	0.947141	0.958192
GOBP_REGULATION_OF_LYMPHOCYTE_DIFFERENTIATION	0.1202	0.01236	0.065862	0.034003	0.12623	0.012987	0.063742	0.023841	0.00432824	0.947546	0.958192
GOBP_REGULATION_OF_ANIMAL_ORGAN_MORPHOGENESIS	0.15625	0.012669	0.086549	0.035524	0.16373	0.013284	0.084935	0.026953	0.00380494	0.950814	0.960778
GOBP_XENOBIOTIC_GLUCURONIDATION	0.57545	0.01038	0.37674	0.063334	0.6059	0.010936	0.36734	0.049537	0.00334885	0.953853	0.963127
GOBP_T_CELL_ACTIVATION	0.082972	0.013492	0.042637	0.025835	0.080182	0.013033	0.041999	0.028131	0.00217322	0.962818	0.971453
GOBP_REGULATION_OF_ANIMAL_ORGAN_FORMATION	0.32497	0.012656	0.17943	0.035074	0.31514	0.01228	0.18114	0.040959	0.00148644	0.969246	0.977208
KEGG_TYPE_I_DIABETES_MELLITUS	0.41098	0.013864	0.21193	0.026243	0.42182	0.014238	0.21078	0.022689	0.00131523	0.97107	0.97781
GOCC_BLEB	0.53682	0.011859	0.29684	0.035277	0.55183	0.012198	0.29297	0.029819	0.00129523	0.971291	0.97781
GOBP_KERATINOCYTE_APOPTOTIC_PROCESS	0.64217	0.012512	0.32863	0.025355	0.65636	0.012796	0.3439	0.028169	0.000889913	0.976202	0.981371
GOBP_POSITIVE_REGULATION_OF_MITOTIC_NUCLEAR_DIVISION	0.253	0.012063	0.13585	0.031287	0.25903	0.012358	0.15061	0.04274	0.000883863	0.976283	0.981371
GOMF_DIACYLGLYCEROL_KINASE_ACTIVITY	0.54078	0.012592	0.2727	0.023686	0.54942	0.012801	0.26885	0.020504	0.000509048	0.982	0.986384
REACTOME_SEMA3A_PAK_DEPENDENT_AXON_REPULSION	0.47609	0.013116	0.24828	0.027593	0.46894	0.012926	0.24276	0.026708	0.000423988	0.983572	0.987228
GOBP_REGULATION_OF_ALCOHOL_BIOSYNTHETIC_PROCESS	0.22296	0.011363	0.12957	0.042659	0.22021	0.011229	0.12843	0.043215	0.00022722	0.987973	0.990909
GOMF_CYTOKINE_RECEPTOR_ACTIVITY	0.22219	0.014876	0.11284	0.024482	0.22425	0.015023	0.10944	0.020235	0.000171736	0.989544	0.991748
GOBP_REGULATION_OF_LYMPHOCYTE_ACTIVATION	0.080059	0.012409	0.044422	0.035764	0.079361	0.012294	0.043268	0.033323	0.000126697	0.991019	0.99249
GOMF_CALCIUM_ACTIVATED_POTASSIUM_CHANNEL_ACTIVITY	0.51069	0.013558	0.28636	0.037271	0.5082	0.013499	0.28484	0.037207	3.80057e-05	0.995081	0.995081
GOMF_ATPASE_COUPLED_INTRAMEMBRANE_LIPID_TRANSPORTER_ACTIVITY	0.346	0.012986	0.19511	0.038092	0.34414	0.012923	0.18995	0.035022	4.66575e-05	0.99455	0.995081

### Sheet: STable 4
Supplementary Table 4
CHR	POS	SNP	PIP	Locus Lead SNP	DR3 beta	DR4 beta
chr1	206766559	chr1:206766559:G:A	0.220351	1:206770623:C:A	-0.099	-0.205
chr10	6062411	chr10:6062411:T:G	0.266082	10:6106572:C:G	-1.144	-0.637
chr11	2151600	chr11:2151600:A:C	0.286801	11:2151600:A:C	-0.278	-0.233
chr11	64340005	chr11:64340005:T:C	0.365692	11:64340263:G:A	-0.121	-0.112
chr11	128302748	chr11:128302748:T:A	0.125901	11:128298736:C:A	0.129	0.0591
chr15	78944951	chr15:78944951:C:T	0.175133	15:78942615:G:A	-0.229	-0.203
chr6	159044945	chr6:159044945:T:C	0.122922	6:159048542:A:G	-0.0238	0.113
